# Therapeutic potential of a modified Mediterranean ketogenic diet in reversing the peripheral lipid signature of Alzheimer’s disease

**DOI:** 10.1101/2023.06.13.23291049

**Authors:** Bryan J Neth, Kevin Huynh, Corey Giles, Tingting Wang, Natalie A Mellett, Thy Duong, Colette Blach, Leyla Schimmel, Thomas C Register, Kaj Blennow, Henrik Zetterberg, Richa Batra, Annalise Schweickart, Amanda Hazel Dilmore, Cameron Martino, Matthias Arnold, Jan Krumsiek, Xianlin Han, Pieter C Dorrestein, Rob Knight, Peter J Meikle, Suzanne Craft, Rima Kaddurah-Daouk

## Abstract

Alzheimer’s disease (AD) is a major neurodegenerative disorder with significant environmental factors, including diet and lifestyle, influencing its onset and progression. Although previous studies have suggested that certain diets may reduce the incidence of AD, the underlying mechanisms remain unclear. In this randomized crossover study of 20 elderly adults, we investigated the effects of a modified Mediterranean ketogenic diet (MMKD) on the plasma lipidome, analyzing 784 lipid species across 47 classes. We identified substantial changes in response to intervention, notably a global elevation across all plasmanyl and plasmenyl ether lipid species among others, with many changes linked with changes to clinical and biochemical markers of AD. Leveraging our prior clinical studies on AD (n = 1,912), we found that MMKD was inversely associated with the lipidomic signature of prevalent and incident AD. Given its low risk and cost, MMKD could be a promising approach for prevention or early symptomatic treatment of AD.

## Supplementary Tables 1-9 for "Therapeutic potential of a modified Mediterranean ketogenic diet in reversing the peripheral lipid signature of Alzheimer’s disease"

### Sheet: Supplementary Table 1
Supplementary Table 1 - Plasma lipid class associations with dietary intervention
Associations with MMKD intervention						Associations with AHAD intervention
Lipid Classes	Lipid Classes	Lower CI	Higher CI	p-value	BH corrected p-value	Lipid Classes	Coefficient fold-change	Lower CI	Higher CI	p-value	BH corrected p-value
Sph	1.16323	0.865391	1.56356	0.322708	0.361126	Sph	1.04067	0.965664	1.12151	0.309337	0.581554
S1P	0.941667	0.858353	1.03307	0.218838	0.285705	S1P	0.945596	0.871228	1.02631	0.196514	0.48193
dhCer	1.15812	0.979885	1.36878	0.101368	0.153687	dhCer	0.864108	0.771524	0.967802	0.0205784	0.109835
Cer(d)	0.91197	0.817737	1.01706	0.114148	0.162574	Cer(d)	0.852259	0.765158	0.949276	0.00905079	0.106347
Cer(m)	0.685543	0.570472	0.823825	0.000720021	0.00483443	Cer(m)	0.873268	0.781667	0.975605	0.026982	0.126815
C1P	1.2921	1.11163	1.50187	0.00345095	0.0124765	C1P	0.96736	0.878766	1.06489	0.506473	0.72134
HexCer	1.19143	1.06519	1.33263	0.00636991	0.019959	HexCer	0.924981	0.85938	0.995589	0.0515282	0.186294
Hex2Cer	1.15277	1.03727	1.28112	0.0119807	0.0312829	Hex2Cer	0.958276	0.899174	1.02126	0.205077	0.48193
Hex3Cer	1.24041	1.10258	1.39547	0.00197456	0.00874718	Hex3Cer	0.995539	0.942681	1.05136	0.874073	0.964168
GM3	1.07749	0.979784	1.18493	0.140323	0.188433	GM3	1.00559	0.95729	1.05632	0.826843	0.964168
GM1	1.1694	1.00254	1.36403	0.0535536	0.100681	GM1	1.05531	0.929753	1.19783	0.41519	0.672894
SHexCer	1.31119	1.14356	1.50339	0.00100274	0.00589109	SHexCer	0.867801	0.785475	0.958755	0.0117194	0.109835
SM	1.12759	1.02223	1.24381	0.026848	0.0630929	SM	0.937864	0.880748	0.998683	0.0598717	0.187598
PA	0.991577	0.91903	1.06985	0.829595	0.84763	PA	0.953433	0.877605	1.03581	0.273444	0.535494
PC	0.940212	0.874832	1.01048	0.110003	0.161567	PC	0.984353	0.943918	1.02652	0.470155	0.69054
PC(O)	1.2995	1.14667	1.4727	0.000604312	0.00483443	PC(O)	0.959761	0.896613	1.02736	0.251492	0.535494
PC(P)	1.36549	1.15622	1.61263	0.00162658	0.00849436	PC(P)	0.919876	0.853908	0.990941	0.0404061	0.158257
LPC	0.903879	0.812613	1.00539	0.0782998	0.141326	LPC	1.00791	0.927009	1.09587	0.855569	0.964168
LPC(O)	1.06511	0.953846	1.18934	0.276447	0.323375	LPC(O)	1.00364	0.946653	1.06407	0.904224	0.965876
LPC(P)	1.11835	0.988396	1.26539	0.0919533	0.149028	LPC(P)	1.02099	0.937529	1.11188	0.63853	0.833637
PE	0.901459	0.801183	1.01429	0.100896	0.153687	PE	1.00533	0.898224	1.12521	0.927277	0.968489
PE(O)	1.62875	1.34515	1.97213	7.98833e-05	0.00215177	PE(O)	0.916807	0.765847	1.09752	0.355906	0.619541
PE(P)	1.61838	1.33122	1.96748	0.000116153	0.00215177	PE(P)	0.861568	0.781139	0.950277	0.00769426	0.106347
LPE	0.856944	0.759569	0.966804	0.0213512	0.0528161	LPE	1.0133	0.892612	1.15031	0.840348	0.964168
LPE(P)	1.23116	1.07434	1.41086	0.00750093	0.0207379	LPE(P)	0.927096	0.853744	1.00675	0.0877537	0.257777
PI	0.841744	0.725326	0.976848	0.0351494	0.0750918	PI	0.938624	0.841348	1.04715	0.270616	0.535494
PIP1	1.0168	0.902692	1.14533	0.786794	0.821763	PIP1	0.955021	0.858122	1.06286	0.409653	0.672894
LPI	0.891427	0.785624	1.01148	0.0905813	0.149028	LPI	0.946615	0.827341	1.08308	0.434474	0.680675
PS	0.993953	0.870231	1.13527	0.929677	0.929677	PS	0.952811	0.84083	1.07971	0.457875	0.69054
PG	0.778321	0.666864	0.908407	0.00494971	0.0166169	PG	0.988179	0.846233	1.15394	0.882111	0.964168
CE	1.04371	0.968528	1.12473	0.275984	0.323375	CE	0.957421	0.922955	0.993174	0.0312269	0.133424
COH	1.06588	0.962038	1.18094	0.237394	0.301555	COH	0.932409	0.886241	0.980982	0.0141565	0.109835
DE	1.13756	0.991754	1.3048	0.0811874	0.141326	DE	0.870012	0.794031	0.953265	0.00758418	0.106347
deDE	1.25807	1.01144	1.56484	0.0531349	0.100681	deDE	0.847868	0.695745	1.03325	0.118348	0.327197
methyl-CE	0.790707	0.679071	0.920694	0.00697974	0.020503	methyl-CE	0.849394	0.747958	0.964586	0.0210323	0.109835
methyl-DE	0.915149	0.782193	1.0707	0.282093	0.323375	methyl-DE	0.828728	0.73371	0.93605	0.00698589	0.106347
dimethyl-CE	0.963165	0.820764	1.13027	0.65089	0.695269	dimethyl-CE	0.82705	0.7153	0.956259	0.0189905	0.109835
FFA	1.79997	1.40267	2.30982	0.000187118	0.00219864	FFA	0.999767	0.809051	1.23544	0.9983	0.9983
AC	1.41083	1.19514	1.66545	0.000659052	0.00483443	AC	0.985207	0.823265	1.179	0.871638	0.964168
AC-OH	1.58183	1.30945	1.91087	0.000137347	0.00215177	AC-OH	0.946024	0.799597	1.11926	0.525552	0.726499
BA	0.654152	0.381084	1.12289	0.140156	0.188433	BA	0.874159	0.715116	1.06857	0.204928	0.48193
DG	0.853095	0.746236	0.975257	0.0311795	0.0697826	DG	0.998599	0.860229	1.15922	0.98549	0.9983
TG(SIM)	0.758352	0.651481	0.882755	0.00204721	0.00874718	TG(SIM)	0.963812	0.831995	1.11651	0.628902	0.833637
TG [NL]	0.750651	0.636033	0.885925	0.00305386	0.011961	TG [NL]	0.980562	0.831174	1.1568	0.818432	0.964168
TG(O) [NL]	1.34148	1.03734	1.73481	0.0372863	0.0761937	TG(O) [NL]	0.847414	0.654604	1.09701	0.22398	0.501288
Ubiquinone	0.933146	0.736536	1.18224	0.573239	0.626563	Ubiquinone	0.779852	0.612714	0.992582	0.0576546	0.187598
OxSpecies	0.924399	0.811406	1.05313	0.251856	0.311506	OxSpecies	0.941351	0.834219	1.06224	0.339171	0.613116
Abbreviations: AHAD: American Heart Association Diet, BH: Benjamini-Hochberg, MMKD: Modified Mediterranean-Ketogenic Diet. For the spelling out of lipid abbreviations, see Figure 1.

### Sheet: Supplementary Table 2
Supplementary Table 2 - Plasma lipid species associations with dietary intervention
Associations with MMKD intervention						Associations with AHAD intervention
Lipidname	Coefficient (Fold-change)	Lower CI	Higher CI	p-value	BH corrected pvalue	Lipidname	Coefficient (Fold-change)	Lower CI	Higher CI	p-value	BH corrected pvalue
Sph(d18:1)	1.16321	0.86538	1.56354	0.322752	0.391699	Sph(d18:1)	1.04065	0.965646	1.12149	0.309551	0.647168
S1P(d16:1)	0.90098	0.826921	0.981672	0.027786	0.0546254	S1P(d16:1)	0.944121	0.848668	1.05031	0.303594	0.641376
S1P(d18:0)	0.859295	0.73989	0.997969	0.0615777	0.102992	S1P(d18:0)	0.921994	0.823996	1.03165	0.172799	0.510692
S1P(d18:1)	0.956028	0.862936	1.05916	0.400334	0.470557	S1P(d18:1)	0.949901	0.871918	1.03486	0.254117	0.614901
S1P(d18:2)	0.939898	0.877701	1.0065	0.0920181	0.141455	S1P(d18:2)	0.948263	0.868863	1.03492	0.248441	0.613709
dhCer(d18:0/16:0)	1.22015	1.03375	1.44017	0.0295812	0.0565651	dhCer(d18:0/16:0)	0.941277	0.874789	1.01282	0.121878	0.435787
dhCer(d18:0/18:0)	1.22382	1.06427	1.40729	0.0106064	0.0263145	dhCer(d18:0/18:0)	0.924479	0.835368	1.0231	0.145361	0.466369
dhCer(d18:0/20:0)	1.21645	0.984912	1.50242	0.0847291	0.13154	dhCer(d18:0/20:0)	0.99582	0.910062	1.08966	0.92832	0.975108
dhCer(d18:0/22:0)	1.15133	0.953017	1.39092	0.160339	0.223278	dhCer(d18:0/22:0)	0.789566	0.673428	0.925733	0.00896636	0.115799
dhCer(d18:0/24:0)	1.05473	0.880285	1.26375	0.570264	0.631478	dhCer(d18:0/24:0)	0.788451	0.668842	0.929449	0.0106621	0.117734
dhCer(d18:0/24:1)	1.29129	1.07785	1.54699	0.012108	0.0290297	dhCer(d18:0/24:1)	1.05538	0.941046	1.18361	0.368406	0.695977
Cer(d16:1/16:0)	1.08629	0.947689	1.24516	0.249284	0.319344	Cer(d16:1/16:0)	0.881059	0.76678	1.01237	0.0899791	0.366574
Cer(d16:1/18:0)	1.05878	0.874092	1.28249	0.566074	0.628615	Cer(d16:1/18:0)	0.99769	0.88879	1.11993	0.969126	0.986747
Cer(d16:1/20:0)	0.738241	0.644062	0.84619	0.000338138	0.00176781	Cer(d16:1/20:0)	0.918957	0.846646	0.997445	0.0575773	0.272297
Cer(d16:1/22:0)	0.618227	0.520415	0.734423	2.79682e-05	0.000348049	Cer(d16:1/22:0)	0.783821	0.646047	0.950978	0.0231742	0.151405
Cer(d16:1/23:0)	0.65427	0.560502	0.763726	3.46209e-05	0.000385882	Cer(d16:1/23:0)	0.808235	0.700524	0.932508	0.00883019	0.115799
Cer(d16:1/24:0)	0.582548	0.492969	0.688405	4.36761e-06	0.00013301	Cer(d16:1/24:0)	0.769283	0.638422	0.926967	0.0125384	0.119214
Cer(d16:1/24:1)	0.76998	0.681864	0.869482	0.000468438	0.00223936	Cer(d16:1/24:1)	0.993863	0.909654	1.08587	0.893035	0.971101
Cer(d17:1/16:0)	1.2105	0.987517	1.48383	0.0815865	0.127418	Cer(d17:1/16:0)	0.908604	0.831842	0.992449	0.0466181	0.236112
Cer(d17:1/18:0)	1.12386	0.950611	1.32868	0.187575	0.252678	Cer(d17:1/18:0)	1.08924	0.99651	1.19059	0.075104	0.323525
Cer(d17:1/20:0)	1.04565	0.898759	1.21656	0.570051	0.631478	Cer(d17:1/20:0)	0.946867	0.847161	1.05831	0.348263	0.672508
Cer(d17:1/22:0)	0.801776	0.695707	0.924016	0.00656637	0.0179374	Cer(d17:1/22:0)	0.815808	0.688604	0.966509	0.0294949	0.177293
Cer(d17:1/23:0)	0.820897	0.706528	0.953779	0.0184208	0.0402281	Cer(d17:1/23:0)	0.852205	0.746553	0.972808	0.0286311	0.175366
Cer(d17:1/24:0)	0.752881	0.649651	0.872515	0.00128807	0.00479352	Cer(d17:1/24:0)	0.785941	0.662647	0.932176	0.0122813	0.119214
Cer(d17:1/24:1)	0.914246	0.812766	1.0284	0.151716	0.213547	Cer(d17:1/24:1)	1.00373	0.921643	1.09313	0.932754	0.975108
Cer(d18:1/14:0)	0.804127	0.628512	1.02881	0.0991013	0.150281	Cer(d18:1/14:0)	0.836907	0.720983	0.971471	0.0303214	0.177293
Cer(d18:1/16:0)	1.23495	1.07856	1.414	0.00651877	0.0178696	Cer(d18:1/16:0)	0.925548	0.868297	0.986573	0.0282366	0.174311
Cer(d18:1/18:0)	1.35384	1.10936	1.65221	0.00767259	0.0202724	Cer(d18:1/18:0)	1.0331	0.926721	1.15168	0.563912	0.824827
Cer(d18:1/19:0)	1.23724	0.957754	1.59828	0.119657	0.175013	Cer(d18:1/19:0)	1.07173	0.923404	1.24389	0.373452	0.697111
Cer(d18:1/20:0)	1.04438	0.920174	1.18534	0.509572	0.575655	Cer(d18:1/20:0)	0.975781	0.907233	1.04951	0.517354	0.795252
Cer(d18:1/21:0)	1.06478	0.93624	1.21096	0.350956	0.41816	Cer(d18:1/21:0)	0.947803	0.878601	1.02245	0.181825	0.524266
Cer(d18:1/22:0)	0.951514	0.833846	1.08579	0.469556	0.537663	Cer(d18:1/22:0)	0.793681	0.680275	0.925993	0.00845331	0.115799
Cer(d18:1/23:0)	0.985926	0.852767	1.13988	0.850186	0.886352	Cer(d18:1/23:0)	0.840409	0.763584	0.924962	0.002115	0.0789599
Cer(d18:1/24:0)	0.849675	0.746646	0.966921	0.0231541	0.0471501	Cer(d18:1/24:0)	0.786784	0.670584	0.923119	0.00838384	0.115799
Cer(d18:1/24:1)	1.08297	0.968245	1.2113	0.179059	0.243719	Cer(d18:1/24:1)	1.07173	0.985092	1.16599	0.123717	0.438889
Cer(d18:1/26:0)	1.1861	1.00227	1.40364	0.0616111	0.102992	Cer(d18:1/26:0)	0.988253	0.893533	1.09301	0.820646	0.955526
Cer(d18:2/14:0)	0.719629	0.568634	0.910719	0.0130605	0.030749	Cer(d18:2/14:0)	0.748859	0.599403	0.935581	0.0197147	0.143114
Cer(d18:2/16:0)	1.11161	1.02281	1.20813	0.0221638	0.0459695	Cer(d18:2/16:0)	0.923371	0.853298	0.999198	0.0623839	0.289402
Cer(d18:2/18:0)	1.21068	1.0184	1.43926	0.0431876	0.0785593	Cer(d18:2/18:0)	1.06275	0.92324	1.22333	0.407207	0.733596
Cer(d18:2/20:0)	0.898054	0.792093	1.01819	0.109602	0.163362	Cer(d18:2/20:0)	1.0058	0.914729	1.10593	0.906243	0.974642
Cer(d18:2/21:0)	0.885259	0.761748	1.0288	0.128406	0.185056	Cer(d18:2/21:0)	0.939579	0.838556	1.05277	0.296327	0.634755
Cer(d18:2/22:0)	0.786455	0.691173	0.894871	0.00171958	0.00612796	Cer(d18:2/22:0)	0.813265	0.690918	0.957277	0.0224427	0.151349
Cer(d18:2/23:0)	0.830796	0.722047	0.955923	0.0179731	0.0398049	Cer(d18:2/23:0)	0.84941	0.76173	0.947184	0.00847651	0.115799
Cer(d18:2/24:0)	0.760191	0.661409	0.873727	0.00105316	0.00413832	Cer(d18:2/24:0)	0.816906	0.70042	0.952765	0.0184901	0.13806
Cer(d18:2/24:1)	0.916658	0.808085	1.03982	0.191955	0.257253	Cer(d18:2/24:1)	1.06295	0.961449	1.17517	0.247843	0.613709
Cer(d18:2/26:0)	1.09457	0.958305	1.25021	0.198576	0.263423	Cer(d18:2/26:0)	1.01095	0.915036	1.11692	0.832713	0.95804
Cer(d19:1/16:0)	1.07743	0.86926	1.33546	0.504169	0.570373	Cer(d19:1/16:0)	0.89621	0.772644	1.03954	0.163998	0.494517
Cer(d19:1/18:0)	1.3447	1.02668	1.76123	0.0445354	0.0806187	Cer(d19:1/18:0)	1.12057	0.897563	1.39899	0.327302	0.656639
Cer(d19:1/20:0)	1.00392	0.807956	1.24741	0.972211	0.977747	Cer(d19:1/20:0)	0.934077	0.792381	1.10111	0.426588	0.736662
Cer(d19:1/22:0)	0.877408	0.746078	1.03186	0.130402	0.186561	Cer(d19:1/22:0)	0.763662	0.65008	0.897088	0.00392221	0.0960942
Cer(d19:1/23:0)	0.910032	0.774432	1.06937	0.266339	0.337334	Cer(d19:1/23:0)	0.822814	0.734484	0.921767	0.00324454	0.0847906
Cer(d19:1/24:0)	0.800443	0.687403	0.932072	0.00989766	0.0251125	Cer(d19:1/24:0)	0.76574	0.639676	0.916648	0.00901252	0.115799
Cer(d19:1/24:1)	0.939627	0.799464	1.10436	0.45918	0.527352	Cer(d19:1/24:1)	1.02216	0.899641	1.16136	0.740243	0.928561
Cer(d19:1/26:0)	1.20671	1.04512	1.39328	0.0190779	0.0414574	Cer(d19:1/26:0)	1.06905	0.920043	1.2422	0.39416	0.722013
Cer(d20:1/22:0)	1.26923	1.06538	1.51209	0.0151689	0.0344708	Cer(d20:1/22:0)	0.851125	0.723179	1.00171	0.0674383	0.30474
Cer(d20:1/23:0)	1.30667	1.05726	1.61492	0.022901	0.0470485	Cer(d20:1/23:0)	0.884213	0.815868	0.958283	0.00739084	0.115799
Cer(d20:1/24:0)	1.2346	1.03823	1.4681	0.0276792	0.0546254	Cer(d20:1/24:0)	0.861058	0.74585	0.994063	0.0553629	0.266555
Cer(d20:1/24:1)	1.46025	1.22379	1.7424	0.000484598	0.00226146	Cer(d20:1/24:1)	1.14548	1.01226	1.29624	0.04437	0.231907
Cer(d20:1/26:0)	1.36694	1.12358	1.663	0.00557642	0.0160143	Cer(d20:1/26:0)	1.12398	0.978872	1.2906	0.105709	0.395016
Cer(m18:0/20:0)	0.584778	0.45823	0.746273	0.000375733	0.00190048	Cer(m18:0/20:0)	0.882061	0.782389	0.994431	0.0542861	0.26435
Cer(m18:0/22:0)	0.536689	0.418224	0.688709	0.000101494	0.000750676	Cer(m18:0/22:0)	0.752027	0.623425	0.907157	0.00772328	0.115799
Cer(m18:0/23:0)	0.578992	0.459017	0.730325	0.000189923	0.0011912	Cer(m18:0/23:0)	0.816463	0.695819	0.958025	0.0224075	0.151349
Cer(m18:0/24:0)	0.497495	0.393284	0.62932	1.31368e-05	0.000220061	Cer(m18:0/24:0)	0.761216	0.631177	0.918046	0.0101386	0.115799
Cer(m18:0/24:1)	0.622165	0.516498	0.749449	8.00249e-05	0.000640199	Cer(m18:0/24:1)	0.999802	0.881931	1.13343	0.997563	0.998837
Cer(m18:1/18:0)	1.03243	0.823103	1.295	0.785465	0.831045	Cer(m18:1/18:0)	1.03291	0.897798	1.18837	0.65585	0.88806
Cer(m18:1/20:0)	0.752168	0.615284	0.919503	0.0119617	0.0288134	Cer(m18:1/20:0)	0.979434	0.901867	1.06367	0.627214	0.864738
Cer(m18:1/22:0)	0.720417	0.586981	0.884187	0.00541878	0.0158428	Cer(m18:1/22:0)	0.853524	0.735129	0.990988	0.0514221	0.253553
Cer(m18:1/23:0)	0.757958	0.631975	0.909057	0.0075588	0.0200885	Cer(m18:1/23:0)	0.87934	0.801717	0.964479	0.013384	0.119214
Cer(m18:1/24:0)	0.683917	0.569805	0.820883	0.000639322	0.0027846	Cer(m18:1/24:0)	0.837891	0.729581	0.962281	0.0215382	0.150486
Cer(m18:1/24:1)	0.849541	0.728047	0.991309	0.0522354	0.0912084	Cer(m18:1/24:1)	1.08527	0.990554	1.18903	0.0951455	0.37297
Cer1P(d18:1/16:0)	1.29249	1.11192	1.50237	0.00342608	0.0110132	Cer1P(d18:1/16:0)	0.967191	0.878628	1.06468	0.504183	0.792143
HexCer(d16:1/18:0)	1.10506	0.918336	1.32974	0.303387	0.371649	HexCer(d16:1/18:0)	0.982692	0.846957	1.14018	0.820381	0.955526
HexCer(d16:1/20:0)	0.89065	0.794012	0.999049	0.0628298	0.104274	HexCer(d16:1/20:0)	0.956073	0.834765	1.09501	0.524168	0.795252
HexCer(d16:1/22:0)	0.88741	0.781403	1.0078	0.0813942	0.127418	HexCer(d16:1/22:0)	0.827002	0.718253	0.952216	0.0161192	0.125123
HexCer(d16:1/24:0)	0.907964	0.81161	1.01576	0.107986	0.161259	HexCer(d16:1/24:0)	0.818674	0.714705	0.937767	0.0094388	0.115799
HexCer(d18:1/16:0)	1.26549	1.13653	1.40909	0.000391995	0.00195748	HexCer(d18:1/16:0)	0.947132	0.886795	1.01157	0.122287	0.435787
HexCer(d18:1/18:0)	1.306	1.13811	1.49864	0.00120195	0.00459674	HexCer(d18:1/18:0)	0.984867	0.895115	1.08362	0.757859	0.943113
HexCer(d18:1/20:0)	1.27453	1.12152	1.44842	0.00145975	0.00532301	HexCer(d18:1/20:0)	0.937358	0.859789	1.02192	0.158492	0.483493
HexCer(d18:1/22:0)	1.20519	1.03992	1.39673	0.0226647	0.0468843	HexCer(d18:1/22:0)	0.826385	0.72233	0.945429	0.0120025	0.119214
HexCer(d18:1/24:0)	1.10805	0.975443	1.25868	0.131145	0.187282	HexCer(d18:1/24:0)	0.879713	0.799606	0.967847	0.0164617	0.1253
HexCer(d18:1/24:1)	1.29736	1.13701	1.48033	0.00103673	0.00412909	HexCer(d18:1/24:1)	1.1249	1.02127	1.23905	0.0275432	0.17138
HexCer(d18:2/18:0)	1.06199	0.887842	1.27029	0.518339	0.584716	HexCer(d18:2/18:0)	1.05689	0.897381	1.24476	0.515368	0.795252
HexCer(d18:2/20:0)	1.1332	0.967137	1.32778	0.130226	0.186561	HexCer(d18:2/20:0)	0.962394	0.863131	1.07307	0.49843	0.79103
HexCer(d18:2/22:0)	1.13482	1.00031	1.28741	0.0642258	0.106006	HexCer(d18:2/22:0)	0.869949	0.777522	0.973364	0.0251228	0.162779
HexCer(d18:2/24:0)	1.06662	0.936109	1.21532	0.344965	0.412275	HexCer(d18:2/24:0)	0.893811	0.822109	0.971765	0.0164465	0.1253
Hex2Cer(d16:1/16:0)	1.07676	0.95955	1.2083	0.223704	0.291335	Hex2Cer(d16:1/16:0)	0.902879	0.836945	0.974008	0.0161187	0.125123
Hex2Cer(d16:1/24:1)	1.144	0.972465	1.34579	0.121039	0.176056	Hex2Cer(d16:1/24:1)	0.959094	0.845544	1.08789	0.523696	0.795252
Hex2Cer(d18:1/16:0)	1.13673	1.01992	1.26693	0.026021	0.0516467	Hex2Cer(d18:1/16:0)	0.967311	0.90934	1.02898	0.305089	0.641376
Hex2Cer(d18:1/18:0)	1.27792	1.14998	1.42009	0.000215644	0.00130001	Hex2Cer(d18:1/18:0)	0.999286	0.939163	1.06326	0.98224	0.992242
Hex2Cer(d18:1/20:0)	1.1906	1.0297	1.37665	0.0294212	0.0565349	Hex2Cer(d18:1/20:0)	0.888203	0.791452	0.996782	0.0583028	0.273709
Hex2Cer(d18:1/22:0)	1.15318	0.994908	1.33664	0.0737999	0.117839	Hex2Cer(d18:1/22:0)	0.865136	0.780489	0.958963	0.012526	0.119214
Hex2Cer(d18:1/24:0)	1.05652	0.925139	1.20656	0.427114	0.49389	Hex2Cer(d18:1/24:0)	0.897687	0.815036	0.988721	0.0411882	0.222587
Hex2Cer(d18:1/24:1)	1.26025	1.10718	1.43448	0.00238919	0.00803915	Hex2Cer(d18:1/24:1)	0.990114	0.910822	1.07631	0.818027	0.955526
Hex2Cer(d18:2/16:0)	1.17212	1.06127	1.29454	0.00547327	0.0158428	Hex2Cer(d18:2/16:0)	0.994494	0.934649	1.05817	0.863412	0.962287
Hex2Cer(d18:2/18:0)	1.19514	1.00851	1.41631	0.0465169	0.0830735	Hex2Cer(d18:2/18:0)	0.933203	0.809263	1.07613	0.353608	0.681152
Hex2Cer(d18:2/24:1)	1.29668	1.14872	1.4637	0.000482188	0.00226146	Hex2Cer(d18:2/24:1)	0.995645	0.921588	1.07565	0.913025	0.975108
Hex3Cer(d18:1/16:0)	1.2363	1.10345	1.38515	0.00167581	0.00599926	Hex3Cer(d18:1/16:0)	1.01193	0.956688	1.07036	0.683498	0.906294
Hex3Cer(d18:1/18:0)	1.2858	1.14361	1.44566	0.000480599	0.00226146	Hex3Cer(d18:1/18:0)	0.979848	0.922862	1.04035	0.513462	0.795252
Hex3Cer(d18:1/20:0)	1.15697	0.97071	1.37896	0.119983	0.175013	Hex3Cer(d18:1/20:0)	0.944853	0.856464	1.04236	0.271713	0.622987
Hex3Cer(d18:1/22:0)	1.1834	1.0117	1.38424	0.0487855	0.0859501	Hex3Cer(d18:1/22:0)	0.92328	0.84566	1.00802	0.090801	0.366574
Hex3Cer(d18:1/24:0)	1.18327	1.04811	1.33586	0.0136114	0.0318547	Hex3Cer(d18:1/24:0)	0.963593	0.891552	1.04145	0.361288	0.692542
Hex3Cer(d18:1/24:1)	1.29568	1.13408	1.48032	0.00117948	0.0045329	Hex3Cer(d18:1/24:1)	1.07324	1.00539	1.14567	0.0472826	0.236112
GM3(d18:1/16:0)	1.20063	1.08733	1.32572	0.00184138	0.0064634	GM3(d18:1/16:0)	1.01908	0.969527	1.07117	0.466433	0.761954
GM3(d18:1/18:0)	1.19716	1.06941	1.34018	0.00556785	0.0160143	GM3(d18:1/18:0)	0.999064	0.928619	1.07485	0.980234	0.992242
GM3(d18:1/20:0)	1.00934	0.910182	1.11931	0.861962	0.892706	GM3(d18:1/20:0)	1.08135	0.990264	1.18082	0.0976575	0.379027
GM3(d18:1/22:0)	0.974326	0.833065	1.13954	0.748391	0.7972	GM3(d18:1/22:0)	0.867562	0.775452	0.970613	0.0226346	0.151349
GM3(d18:1/24:0)	0.863406	0.763305	0.976633	0.0305978	0.0579436	GM3(d18:1/24:0)	0.872673	0.791461	0.962219	0.013219	0.119214
GM3(d18:1/24:1)	1.16052	1.02184	1.31802	0.0334416	0.062723	GM3(d18:1/24:1)	1.11433	1.03139	1.20395	0.0129242	0.119214
GM3(d18:2/24:1)	1.12041	1.00295	1.25161	0.0585991	0.100309	GM3(d18:2/24:1)	1.18082	1.0664	1.30751	0.00475195	0.109574
GM1(d18:1/16:0)	1.16943	1.00253	1.36412	0.0535705	0.0931248	GM1(d18:1/16:0)	1.05525	0.929698	1.19776	0.415693	0.734016
SHexCer(d18:1/16:0(OH))	1.34442	1.15647	1.56292	0.0010742	0.00418992	SHexCer(d18:1/16:0(OH))	0.890196	0.800441	0.990014	0.045085	0.234083
SHexCer(d18:1/16:0)	1.35524	1.1703	1.56941	0.000666932	0.00285724	SHexCer(d18:1/16:0)	0.847134	0.763889	0.939452	0.00534955	0.111571
SHexCer(d18:1/24:0(OH))	1.15399	0.954293	1.39548	0.155952	0.218724	SHexCer(d18:1/24:0(OH))	0.755166	0.630814	0.90403	0.00645746	0.11472
SHexCer(d18:1/24:0)	1.07314	0.930475	1.23768	0.344288	0.412094	SHexCer(d18:1/24:0)	0.777179	0.67238	0.898312	0.00292997	0.0843019
SHexCer(d18:1/24:1(OH))	1.49833	1.28365	1.7489	6.01799e-05	0.000524234	SHexCer(d18:1/24:1(OH))	0.862823	0.754891	0.986188	0.043412	0.230228
SHexCer(d18:1/24:1)	1.2042	1.03942	1.3951	0.0229191	0.0470485	SHexCer(d18:1/24:1)	1.06223	0.942718	1.1969	0.333962	0.659511
SM(34:3)	0.910525	0.823786	1.0064	0.0821915	0.128108	SM(34:3)	0.945163	0.878878	1.01645	0.144915	0.466369
SM(35:2) (b)	1.09376	0.976233	1.22544	0.138776	0.196746	SM(35:2) (b)	0.952288	0.885819	1.02375	0.201118	0.539988
SM(37:1)	1.10961	1.00888	1.22039	0.0453466	0.081606	SM(37:1)	0.983665	0.927115	1.04367	0.591964	0.843818
SM(37:2)	1.29001	1.09939	1.51368	0.00561818	0.0160754	SM(37:2)	1.03214	0.925198	1.15145	0.577421	0.835237
SM(38:3)	0.931709	0.81828	1.06086	0.298913	0.369051	SM(38:3)	1.09724	0.970466	1.24058	0.154888	0.47997
SM(40:3) (a)	0.988564	0.86306	1.13232	0.869872	0.898524	SM(40:3) (a)	1.09516	0.998267	1.20146	0.069559	0.311624
SM(40:3) (b)	1.05428	0.942316	1.17954	0.367705	0.436789	SM(40:3) (b)	0.949428	0.886628	1.01668	0.1536	0.477868
SM(40:4)	0.913578	0.81019	1.03016	0.156569	0.219197	SM(40:4)	1.08678	0.995628	1.18627	0.0781486	0.327692
SM(41:0)	1.43007	1.12351	1.82028	0.00905619	0.0230521	SM(41:0)	0.850859	0.754849	0.959079	0.0160062	0.125123
SM(41:1) (a)	0.989689	0.854023	1.14691	0.891853	0.913734	SM(41:1) (a)	0.786486	0.684375	0.903832	0.00310785	0.0843019
SM(42:3)	1.14127	1.02199	1.27447	0.0299661	0.0571616	SM(42:3)	1.10237	1.0158	1.19633	0.0306225	0.177293
SM(42:4)	0.98711	0.879522	1.10786	0.827952	0.8678	SM(42:4)	1.13623	1.02784	1.25604	0.0218819	0.150486
SM(43:1)	1.08739	0.959656	1.23212	0.204461	0.269407	SM(43:1)	0.875129	0.782371	0.978884	0.0307706	0.177293
SM(43:2) (b)	1.20428	1.06253	1.36494	0.00899266	0.022965	SM(43:2) (b)	1.07804	0.981731	1.18379	0.132033	0.454007
SM(43:2) (c)	1.19045	1.03902	1.36395	0.0212194	0.0443664	SM(43:2) (c)	1.00789	0.946395	1.07339	0.809252	0.955526
SM(44:1)	1.22579	1.08171	1.38906	0.00480802	0.0143874	SM(44:1)	0.929592	0.850451	1.0161	0.124278	0.438891
SM(44:2)	1.29555	1.1379	1.47505	0.000938161	0.00381097	SM(44:2)	1.07909	0.991826	1.17403	0.0929062	0.369739
SM(44:3)	1.08797	0.970686	1.21942	0.163709	0.227138	SM(44:3)	1.12638	1.03864	1.22154	0.00966877	0.115799
SM(d16:1/19:0)	1.2108	1.06976	1.37043	0.00692963	0.0186695	SM(d16:1/19:0)	0.877726	0.798232	0.965135	0.0144158	0.120869
SM(d16:1/23:0)/SM(d17:1/22:0)	0.939513	0.834623	1.05758	0.314559	0.383537	SM(d16:1/23:0)/SM(d17:1/22:0)	0.841467	0.762129	0.929063	0.00289593	0.0843019
SM(d16:1/24:1)	0.994259	0.899579	1.0989	0.911402	0.926769	SM(d16:1/24:1)	1.04855	0.967838	1.136	0.260372	0.616866
SM(d17:1/14:0)	0.644291	0.56983	0.728482	1.11171e-06	7.26316e-05	SM(d17:1/14:0)	0.880715	0.792237	0.979074	0.0296393	0.177293
SM(d17:1/16:0)	1.16617	1.04546	1.30083	0.0125343	0.029869	SM(d17:1/16:0)	0.928162	0.86403	0.997055	0.0554189	0.266555
SM(d17:1/24:1)	1.13028	1.02136	1.25081	0.0286002	0.0556391	SM(d17:1/24:1)	1.08163	0.991675	1.17975	0.0925512	0.369739
SM(d18:0/14:0)	0.852297	0.73548	0.987667	0.0469268	0.0836151	SM(d18:0/14:0)	0.890257	0.814458	0.973112	0.0191345	0.141523
SM(d18:0/16:0)	1.31954	1.14274	1.5237	0.0012725	0.00478674	SM(d18:0/16:0)	0.934798	0.854788	1.0223	0.156078	0.481636
SM(d18:0/22:0)	1.40528	1.09805	1.79848	0.0140948	0.0325957	SM(d18:0/22:0)	0.832739	0.709129	0.977897	0.0378028	0.208714
SM(d18:1/14:0)/SM(d16:1/16:0)	0.959705	0.859522	1.07157	0.473584	0.540451	SM(d18:1/14:0)/SM(d16:1/16:0)	0.885925	0.811143	0.967602	0.0144372	0.120869
SM(d18:1/16:0)	1.13213	1.05141	1.21905	0.00386626	0.0119337	SM(d18:1/16:0)	0.948947	0.903469	0.996714	0.0501634	0.248912
SM(d18:1/17:0)/SM(d17:1/18:0)	1.25262	1.12884	1.38997	0.000439906	0.00214215	SM(d18:1/17:0)/SM(d17:1/18:0)	1.01931	0.937069	1.10876	0.660936	0.889998
SM(d18:1/18:0)/SM(d16:1/20:0)	1.30656	1.11565	1.53014	0.00361665	0.0114517	SM(d18:1/18:0)/SM(d16:1/20:0)	0.993104	0.916924	1.07561	0.866859	0.962287
SM(d18:1/20:0)/SM(d16:1/22:0)	0.936526	0.842626	1.04089	0.238676	0.308782	SM(d18:1/20:0)/SM(d16:1/22:0)	0.866751	0.781688	0.961071	0.013784	0.120074
SM(d18:1/22:0)/SM(d16:1/24:0)	1.07093	0.932696	1.22966	0.343316	0.41156	SM(d18:1/22:0)/SM(d16:1/24:0)	0.815428	0.710935	0.935279	0.0088549	0.115799
SM(d18:1/23:0)/SM(d17:1/24:0)	1.17679	0.99937	1.38572	0.0657791	0.108342	SM(d18:1/23:0)/SM(d17:1/24:0)	0.818489	0.740049	0.905243	0.000969802	0.0475203
SM(d18:1/24:0)	1.01144	0.8668	1.18022	0.886637	0.913435	SM(d18:1/24:0)	0.796101	0.681766	0.929611	0.00953349	0.115799
SM(d18:1/24:1)	1.32619	1.16807	1.50571	0.000338228	0.00176781	SM(d18:1/24:1)	1.10146	1.00329	1.20924	0.0567013	0.27106
SM(d18:2/14:0)	0.642067	0.574014	0.718187	2.67196e-07	4.62449e-05	SM(d18:2/14:0)	0.90247	0.825339	0.98681	0.0363975	0.203826
SM(d18:2/16:0)	1.16652	1.04131	1.30679	0.0155086	0.0350397	SM(d18:2/16:0)	0.941109	0.890234	0.994892	0.0454903	0.234634
SM(d18:2/17:0)	1.20368	1.07193	1.35161	0.00545733	0.0158428	SM(d18:2/17:0)	0.961702	0.895546	1.03275	0.296313	0.634755
SM(d18:2/18:0)	1.29246	1.11149	1.5029	0.00349259	0.0111763	SM(d18:2/18:0)	1.01846	0.94179	1.10137	0.652071	0.887542
SM(d18:2/18:1)	1.1555	1.01558	1.3147	0.0408163	0.0744282	SM(d18:2/18:1)	0.957378	0.880329	1.04117	0.321685	0.652485
SM(d18:2/20:0)	1.03397	0.945694	1.1305	0.472059	0.539496	SM(d18:2/20:0)	0.970712	0.917591	1.02691	0.313543	0.648596
SM(d18:2/22:0)	0.993232	0.87495	1.12751	0.917502	0.930559	SM(d18:2/22:0)	0.851744	0.760754	0.953618	0.0118301	0.119214
SM(d18:2/23:0)	1.07123	0.944431	1.21504	0.297814	0.368305	SM(d18:2/23:0)	0.867847	0.814347	0.924863	0.000332434	0.0262716
SM(d18:2/24:0)	0.972875	0.864749	1.09452	0.652513	0.707566	SM(d18:2/24:0)	0.860194	0.772638	0.957672	0.0127442	0.119214
SM(d19:1/24:1)	1.14634	0.991138	1.32584	0.0814352	0.127418	SM(d19:1/24:1)	1.02233	0.883644	1.18279	0.769742	0.951941
PA(34:1)	1.077	0.994085	1.16682	0.0853665	0.132267	PA(34:1)	0.938394	0.826769	1.06509	0.337447	0.663054
PA(36:1)	1.01387	0.893055	1.15103	0.833777	0.870561	PA(36:1)	0.990135	0.872854	1.12317	0.879138	0.963694
PA(36:2)	0.93469	0.814985	1.07198	0.346205	0.413127	PA(36:2)	0.95384	0.83087	1.09501	0.510222	0.795252
PA(36:3)	0.939962	0.813351	1.08628	0.412003	0.479956	PA(36:3)	0.881342	0.777533	0.99901	0.0629196	0.289468
PA(36:4)	0.923376	0.803119	1.06164	0.276753	0.349395	PA(36:4)	1.09946	0.975309	1.2394	0.137392	0.459498
PA(40:6)	1.09623	0.913496	1.31551	0.335799	0.40565	PA(40:6)	0.950687	0.808157	1.11835	0.548939	0.817346
PC(14:0_16:0)	0.688948	0.581799	0.81583	0.000369067	0.00190023	PC(14:0_16:0)	0.978599	0.833661	1.14874	0.794226	0.955526
PC(14:0_20:4)	0.360786	0.255459	0.509541	1.41856e-05	0.000231697	PC(14:0_20:4)	0.982378	0.834283	1.15676	0.833397	0.95804
PC(14:0_22:6)	0.471291	0.356797	0.622525	4.10431e-05	0.000402358	PC(14:0_22:6)	0.984773	0.869088	1.11586	0.812393	0.955526
PC(15-MHDA_18:1)	0.880805	0.779033	0.995871	0.0570345	0.0980593	PC(15-MHDA_18:1)	0.978317	0.865854	1.10539	0.728828	0.926095
PC(15-MHDA_18:2)	0.897272	0.78676	1.02331	0.122484	0.177829	PC(15-MHDA_18:2)	0.893558	0.789994	1.0107	0.089292	0.366518
PC(15-MHDA_20:4)	1.00988	0.86851	1.17425	0.899708	0.918452	PC(15-MHDA_20:4)	0.945246	0.857682	1.04175	0.270355	0.622987
PC(15-MHDA_22:6)	1.1296	0.979281	1.30299	0.110786	0.164689	PC(15-MHDA_22:6)	0.999139	0.885476	1.12739	0.988996	0.995117
PC(15:0_20:3)	0.55463	0.450065	0.683488	2.46635e-05	0.000316986	PC(15:0_20:3)	0.980499	0.887796	1.08288	0.701871	0.910022
PC(15:0_20:4)	0.863887	0.747161	0.998848	0.0629105	0.104274	PC(15:0_20:4)	1.00877	0.926432	1.09842	0.842866	0.959244
PC(15:0_22:6)	0.996654	0.870461	1.14114	0.961806	0.970471	PC(15:0_22:6)	1.04918	0.9469	1.1625	0.370459	0.697111
PC(16:0_16:0)	1.05817	0.948368	1.18068	0.324459	0.393162	PC(16:0_16:0)	1.03114	0.969577	1.09661	0.341164	0.665355
PC(16:0_18:0)	0.973421	0.86074	1.10085	0.672619	0.725355	PC(16:0_18:0)	0.93887	0.866198	1.01764	0.141365	0.463724
PC(16:0_18:1)	0.979892	0.897972	1.06929	0.653541	0.707702	PC(16:0_18:1)	1.02336	0.957675	1.09355	0.503313	0.792143
PC(16:0_18:2)	0.991048	0.967647	1.01501	0.469769	0.537663	PC(16:0_18:2)	0.984793	0.964607	1.0054	0.163322	0.49438
PC(16:0_18:3) (a)	0.631276	0.514805	0.774098	0.000293582	0.00159839	PC(16:0_18:3) (a)	0.993776	0.879895	1.1224	0.920961	0.975108
PC(16:0_18:3) (b)	0.451996	0.331972	0.615415	7.22211e-05	0.000596014	PC(16:0_18:3) (b)	1.00996	0.842969	1.21004	0.915524	0.975108
PC(16:0_20:3) (a)	0.526462	0.4212	0.65803	1.95543e-05	0.000283899	PC(16:0_20:3) (a)	0.934202	0.834998	1.04519	0.249355	0.613709
PC(16:0_20:3) (b)	0.577179	0.440748	0.755843	0.00077599	0.00325502	PC(16:0_20:3) (b)	1.01743	0.846117	1.22342	0.856234	0.962287
PC(16:0_20:4)	1.07229	1.01427	1.13362	0.0236744	0.0480847	PC(16:0_20:4)	1.03061	0.991803	1.07093	0.14013	0.461907
PC(16:0_20:5)	0.805962	0.588731	1.10335	0.194072	0.258762	PC(16:0_20:5)	0.922839	0.787898	1.08089	0.331964	0.658885
PC(16:0_22:6)	1.39182	1.14399	1.69333	0.00372684	0.0116408	PC(16:0_22:6)	1.05734	0.947593	1.1798	0.331189	0.658885
PC(16:1_18:2)	0.536352	0.439998	0.653806	6.32234e-06	0.000151026	PC(16:1_18:2)	1.01754	0.894247	1.15783	0.794734	0.955526
PC(16:1_20:4)	0.568778	0.471018	0.686828	1.19925e-05	0.000208935	PC(16:1_20:4)	1.07003	0.970747	1.17947	0.189002	0.524266
PC(16:1_22:6)	0.687309	0.579439	0.815261	0.000382115	0.00192037	PC(16:1_22:6)	1.09842	0.977613	1.23415	0.130811	0.451787
PC(17:0_18:1)	0.937837	0.824862	1.06629	0.339411	0.407501	PC(17:0_18:1)	1.02372	0.916319	1.14371	0.683111	0.906294
PC(17:0_18:2)	0.974026	0.86567	1.09594	0.666766	0.720034	PC(17:0_18:2)	0.951099	0.859311	1.05269	0.345061	0.669622
PC(17:0_20:4)	1.07852	0.943834	1.23242	0.280577	0.353086	PC(17:0_20:4)	1.02862	0.956424	1.10626	0.456599	0.761463
PC(17:0_22:6)	1.20435	1.02712	1.41215	0.0336681	0.0629971	PC(17:0_22:6)	1.07546	0.968917	1.19371	0.18766	0.524266
PC(17:1_18:2)	0.669444	0.557049	0.804516	0.000404765	0.00200846	PC(17:1_18:2)	0.98663	0.895158	1.08745	0.789198	0.955526
PC(18:0_18:1)	0.93916	0.763364	1.15544	0.559765	0.62249	PC(18:0_18:1)	0.944173	0.791052	1.12693	0.532163	0.800798
PC(18:0_18:2)	0.947885	0.877441	1.02398	0.190234	0.255821	PC(18:0_18:2)	0.929294	0.872258	0.99006	0.0350985	0.197965
PC(18:0_20:3)	0.402122	0.299041	0.540735	8.44817e-06	0.000174159	PC(18:0_20:3)	0.892016	0.76891	1.03483	0.147969	0.469087
PC(18:0_20:4)	0.993366	0.871794	1.13189	0.921448	0.933353	PC(18:0_20:4)	0.975187	0.928557	1.02416	0.327482	0.656639
PC(18:0_22:4)	0.713123	0.560548	0.907226	0.0126607	0.029988	PC(18:0_22:4)	0.987645	0.852812	1.1438	0.869904	0.962287
PC(18:0_22:5) (n3)/PC(20:1_20:4)	0.610081	0.512867	0.725722	2.21341e-05	0.000299191	PC(18:0_22:5) (n3)/PC(20:1_20:4)	1.02109	0.913002	1.14197	0.718697	0.918775
PC(18:0_22:5) (n6)	0.835543	0.66478	1.05017	0.139968	0.198077	PC(18:0_22:5) (n6)	0.929873	0.82168	1.05231	0.263584	0.616866
PC(18:0_22:6)	0.999094	0.843079	1.18398	0.991765	0.993031	PC(18:0_22:6)	1.03398	0.945146	1.13117	0.47481	0.767528
PC(18:1_18:1)	1.07962	0.949024	1.22819	0.25859	0.329114	PC(18:1_18:1)	1.02245	0.915023	1.1425	0.69939	0.909323
PC(18:1_18:2)	0.943938	0.822288	1.08358	0.422592	0.490632	PC(18:1_18:2)	0.936346	0.812277	1.07937	0.375818	0.699861
PC(18:1_20:3)	0.531154	0.429257	0.657239	9.98394e-07	7.26316e-05	PC(18:1_20:3)	0.971295	0.888865	1.06137	0.527463	0.795252
PC(18:1_22:6) (a)	0.958438	0.84309	1.08957	0.524203	0.589235	PC(18:1_22:6) (a)	1.12559	1.02766	1.23286	0.0196672	0.143114
PC(18:1_22:6) (b)	0.818725	0.697496	0.961024	0.0243392	0.0487929	PC(18:1_22:6) (b)	1.07145	0.961396	1.19409	0.227187	0.578295
PC(18:2_18:2)	0.715498	0.55694	0.919197	0.0168792	0.0378093	PC(18:2_18:2)	0.865199	0.690245	1.0845	0.224258	0.574619
PC(18:2_20:5)	0.715317	0.505962	1.0113	0.0732166	0.117386	PC(18:2_20:5)	0.888625	0.741918	1.06434	0.215043	0.560112
PC(20:0_20:4)	0.962566	0.844178	1.09756	0.575499	0.635481	PC(20:0_20:4)	0.922329	0.811655	1.04809	0.230163	0.583973
PC(28:0)	0.47852	0.357223	0.641004	9.05721e-05	0.000682775	PC(28:0)	0.861049	0.640723	1.15714	0.333612	0.659511
PC(31:1)	0.516442	0.405555	0.657647	3.59304e-05	0.000385882	PC(31:1)	1.10497	0.904633	1.34966	0.340369	0.665355
PC(32:1) (a)	0.524781	0.411549	0.669166	5.10116e-05	0.000470507	PC(32:1) (a)	1.09538	0.89199	1.34514	0.395533	0.722839
PC(32:1) (b)	0.629767	0.495251	0.800819	0.00129009	0.00479352	PC(32:1) (b)	1.05225	0.906566	1.22135	0.510991	0.795252
PC(32:2)	0.363023	0.260776	0.50536	8.91023e-06	0.000174159	PC(32:2)	0.902666	0.758795	1.07382	0.262002	0.616866
PC(33:0) (a)	0.866026	0.739857	1.01371	0.0893245	0.137855	PC(33:0) (a)	0.930071	0.808851	1.06946	0.321706	0.652485
PC(33:0) (b)	1.0455	0.963203	1.13482	0.300805	0.370222	PC(33:0) (b)	1.02106	0.947903	1.09985	0.589146	0.841331
PC(33:1)	0.721826	0.600932	0.867041	0.00247532	0.0082581	PC(33:1)	1.05575	0.913534	1.2201	0.47138	0.763557
PC(33:2)	0.770785	0.66773	0.889745	0.00211263	0.00720936	PC(33:2)	0.933234	0.845324	1.03029	0.18699	0.524266
PC(34:5)	0.283802	0.17742	0.453972	4.51241e-05	0.000421158	PC(34:5)	0.885258	0.697391	1.12373	0.329197	0.658394
PC(35:5)	0.630367	0.457122	0.869271	0.0110681	0.0272019	PC(35:5)	0.938733	0.789548	1.11611	0.482696	0.775478
PC(36:6) (a)	0.468898	0.320214	0.68662	0.000980252	0.00396143	PC(36:6) (a)	0.990196	0.802701	1.22149	0.927668	0.975108
PC(38:2)	0.829336	0.724384	0.949495	0.0138645	0.0323378	PC(38:2)	0.947198	0.856968	1.04693	0.301499	0.640584
PC(38:4) (b)	0.649491	0.525534	0.802685	0.000776388	0.00325502	PC(38:4) (b)	1.00754	0.903593	1.12346	0.893804	0.971101
PC(38:5) (a)	0.898177	0.804385	1.0029	0.071557	0.11496	PC(38:5) (a)	1.04592	0.987463	1.10784	0.142482	0.46544
PC(38:5) (b)	0.819947	0.669002	1.00495	0.0710165	0.114562	PC(38:5) (b)	0.922064	0.836378	1.01653	0.119447	0.435129
PC(38:6) (a)	0.850154	0.71873	1.00561	0.0734523	0.117524	PC(38:6) (a)	0.930923	0.850436	1.01903	0.137287	0.459498
PC(38:7) (c)	0.922835	0.808582	1.05323	0.248361	0.319205	PC(38:7) (c)	1.03443	0.955347	1.12006	0.414519	0.733596
PC(39:5) (a)	1.1299	0.976304	1.30767	0.117811	0.173291	PC(39:5) (a)	1.04933	0.956732	1.15089	0.319808	0.652485
PC(39:5) (b)	0.83802	0.732953	0.958149	0.018137	0.0399334	PC(39:5) (b)	1.02634	0.958317	1.09919	0.466503	0.761954
PC(40:7) (a)	0.494984	0.378357	0.647561	5.95332e-05	0.000524234	PC(40:7) (a)	0.960668	0.838947	1.10005	0.568392	0.82709
PC(40:8)	1.0106	0.868778	1.17557	0.892755	0.913734	PC(40:8)	0.998397	0.936517	1.06436	0.961306	0.982612
PC(42:10)	1.36969	1.07199	1.75005	0.0210181	0.0442962	PC(42:10)	1.04895	0.964138	1.14122	0.280443	0.631685
PC(42:2)	0.798344	0.671836	0.948674	0.0192057	0.04148	PC(42:2)	0.828156	0.665249	1.03096	0.0997588	0.382686
PC(42:3)	0.921806	0.797313	1.06574	0.285108	0.35764	PC(42:3)	0.938162	0.84394	1.0429	0.251755	0.614247
PC(42:4)	0.854072	0.757565	0.962873	0.0184122	0.0402281	PC(42:4)	1.00714	0.941678	1.07715	0.837892	0.959244
PC(42:5) (a)	0.488856	0.407405	0.586591	2.9629e-07	4.62449e-05	PC(42:5) (a)	0.974492	0.894286	1.06189	0.562385	0.824827
PC(42:5) (b)	1.10513	0.907114	1.34636	0.333537	0.403539	PC(42:5) (b)	0.996082	0.920063	1.07838	0.923795	0.975108
PC(42:6) (a)	1.33858	1.10138	1.62687	0.00858531	0.0221812	PC(42:6) (a)	1.00369	0.919635	1.09544	0.935018	0.975108
PC(42:6) (b)	0.505947	0.398551	0.642282	2.03392e-06	9.65697e-05	PC(42:6) (b)	1.00645	0.881586	1.14901	0.925152	0.975108
PC(42:7)	0.880043	0.760935	1.0178	0.10126	0.153259	PC(42:7)	1.14085	1.01217	1.2859	0.0439337	0.231168
PC(42:8)	0.69267	0.607998	0.789133	2.52202e-05	0.000318914	PC(42:8)	1.10538	1.02546	1.19153	0.016977	0.12798
PC(42:9)	0.866815	0.708584	1.06038	0.180635	0.245014	PC(42:9)	1.02063	0.919607	1.13274	0.705292	0.910101
PC(44:12)	1.84067	1.25016	2.7101	0.00601218	0.0170164	PC(44:12)	1.03646	0.897354	1.19713	0.631792	0.866884
PC(44:4) (a)	0.803839	0.685006	0.943286	0.014963	0.0341016	PC(44:4) (a)	1.01651	0.927494	1.11407	0.730009	0.926095
PC(44:4) (b)	0.827788	0.700128	0.978726	0.0394441	0.0726017	PC(44:4) (b)	0.896233	0.735352	1.09231	0.291367	0.632775
PC(44:5)	1.09888	0.924064	1.30676	0.299513	0.369212	PC(44:5)	1.02108	0.942402	1.10633	0.615936	0.856194
PC(O-16:0/16:0)	1.12856	1.01874	1.25021	0.0319272	0.0600262	PC(O-16:0/16:0)	1.01185	0.97352	1.0517	0.55689	0.821784
PC(O-16:0/20:3)	1.02975	0.879548	1.2056	0.719568	0.769634	PC(O-16:0/20:3)	0.923805	0.849859	1.00419	0.0781613	0.327692
PC(O-16:0/22:6)	1.6583	1.3396	2.05283	0.000176527	0.0011344	PC(O-16:0/22:6)	0.991785	0.86967	1.13105	0.90336	0.974642
PC(O-18:0/18:2)	1.16636	0.990268	1.37377	0.0810042	0.127418	PC(O-18:0/18:2)	0.798913	0.709229	0.899939	0.0015358	0.0633719
PC(O-18:0/20:4)	1.41703	1.18353	1.6966	0.00051739	0.00237213	PC(O-18:0/20:4)	0.827887	0.753054	0.910156	0.000946311	0.0475203
PC(O-18:0/22:6)	1.46002	1.21161	1.75936	0.00080708	0.0033657	PC(O-18:0/22:6)	0.858385	0.780156	0.944458	0.00548786	0.111571
PC(O-18:1/18:1)	1.29416	1.18139	1.41771	2.39775e-05	0.000313306	PC(O-18:1/18:1)	0.97403	0.910246	1.04228	0.455708	0.761463
PC(O-18:1/18:2)	1.16804	1.01327	1.34646	0.0453829	0.081606	PC(O-18:1/18:2)	0.938763	0.845638	1.04214	0.250411	0.613709
PC(O-32:1)	1.41357	1.10981	1.80048	0.0113233	0.0274843	PC(O-32:1)	1.05203	0.959678	1.15327	0.292793	0.632868
PC(O-32:2)	1.31432	1.05573	1.63625	0.0243965	0.0487929	PC(O-32:2)	0.923013	0.763371	1.11604	0.418583	0.735805
PC(O-34:1)	1.20701	1.09891	1.32575	0.000898406	0.0036877	PC(O-34:1)	0.993284	0.938757	1.05098	0.817527	0.955526
PC(O-34:2)	1.26549	1.05439	1.51886	0.0204582	0.0432966	PC(O-34:2)	0.940519	0.826084	1.07081	0.365834	0.694464
PC(O-34:4)	1.69276	1.23972	2.31136	0.00366341	0.0115346	PC(O-34:4)	0.899293	0.750236	1.07796	0.265205	0.618811
PC(O-36:0)	1.13474	0.997843	1.29042	0.0690577	0.112835	PC(O-36:0)	0.794721	0.697319	0.905729	0.00271789	0.0843019
PC(O-36:5)	1.4906	1.15079	1.93074	0.00698031	0.0187078	PC(O-36:5)	0.923697	0.824998	1.0342	0.184626	0.524266
PC(O-38:5)	1.45204	1.26624	1.6651	3.74898e-05	0.000392855	PC(O-38:5)	0.99295	0.91788	1.07416	0.861858	0.962287
PC(O-40:5)	1.34248	1.18541	1.52036	0.000178877	0.00114016	PC(O-40:5)	0.948866	0.89797	1.00265	0.0775488	0.327692
PC(O-40:7)	1.56234	1.30499	1.87043	0.000109074	0.000777402	PC(O-40:7)	1.04618	0.935871	1.16949	0.436918	0.744224
PC(O-42:4) (a)	0.768889	0.713622	0.828437	1.38563e-06	7.37906e-05	PC(O-42:4) (a)	1.04373	0.971037	1.12186	0.259622	0.616866
PC(O-42:4) (b)	1.04526	0.91293	1.19676	0.529235	0.592744	PC(O-42:4) (b)	0.862668	0.761861	0.976813	0.030981	0.177293
PC(O-42:5) (a)	1.29095	1.15588	1.44179	0.000229444	0.00135946	PC(O-42:5) (a)	1.07857	1.01717	1.14367	0.0204307	0.146951
PC(O-42:5) (b)	0.918548	0.811854	1.03926	0.1933	0.258421	PC(O-42:5) (b)	0.887628	0.816886	0.964496	0.011102	0.119214
PC(O-42:6)	1.0419	0.941354	1.15319	0.437701	0.504644	PC(O-42:6)	1.07459	1.04309	1.10703	0.000142602	0.0186334
PC(O-42:7)	1.56376	1.3004	1.88047	0.00013879	0.000938029	PC(O-42:7)	1.05742	0.944923	1.18331	0.34285	0.666983
PC(O-42:8)	1.00492	0.963753	1.04785	0.820498	0.862293	PC(O-42:8)	0.977074	0.937756	1.01804	0.282203	0.631685
PC(O-44:6)	0.917624	0.843851	0.997847	0.0588016	0.100437	PC(O-44:6)	1.14178	1.08679	1.19955	4.41754e-05	0.0106186
PC(O-44:7)	1.32795	1.12508	1.56741	0.00333865	0.0108161	PC(O-44:7)	1.10887	1.00216	1.22693	0.0597934	0.279036
PC(O-46:7) (a)	0.731438	0.674732	0.792911	3.58729e-07	4.62449e-05	PC(O-46:7) (a)	1.19598	1.09385	1.30766	0.000900161	0.0475203
PC(O-46:7) (b)	1.11032	0.956479	1.28889	0.185059	0.250149	PC(O-46:7) (b)	1.14448	1.04539	1.25297	0.00877148	0.115799
PC(O-46:8)	0.944942	0.829419	1.07656	0.405248	0.474201	PC(O-46:8)	1.21342	1.08479	1.35729	0.00311831	0.0843019
PC(P-15:0/20:4) (a)	1.47891	1.04552	2.09195	0.0394494	0.0726017	PC(P-15:0/20:4) (a)	0.666138	0.500004	0.887474	0.0120469	0.119214
PC(P-15:0/20:4) (b)	1.31496	1.08397	1.59518	0.0119811	0.0288134	PC(P-15:0/20:4) (b)	0.861156	0.729037	1.01722	0.0946539	0.372908
PC(P-16:0/14:0)	0.910563	0.803476	1.03192	0.158542	0.221563	PC(P-16:0/14:0)	0.932518	0.850959	1.02189	0.151028	0.471737
PC(P-16:0/16:0)	1.26832	1.11874	1.43789	0.00147679	0.00533548	PC(P-16:0/16:0)	0.978232	0.924316	1.03529	0.456057	0.761463
PC(P-16:0/16:1)	1.11183	0.983586	1.2568	0.106341	0.159409	PC(P-16:0/16:1)	1.02276	0.970725	1.07758	0.408775	0.733596
PC(P-16:0/18:0)	1.36159	1.18347	1.56653	0.000373501	0.00190048	PC(P-16:0/18:0)	0.896932	0.832447	0.966413	0.010076	0.115799
PC(P-16:0/18:1)	1.29558	1.14349	1.46791	0.000661183	0.00285575	PC(P-16:0/18:1)	0.970454	0.911766	1.03292	0.357861	0.687655
PC(P-16:0/18:2)	1.23069	1.0525	1.43904	0.0175392	0.0389539	PC(P-16:0/18:2)	0.895365	0.821029	0.976431	0.021769	0.150486
PC(P-16:0/18:3)	0.977183	0.812563	1.17516	0.808915	0.851261	PC(P-16:0/18:3)	0.898525	0.789298	1.02287	0.122122	0.435787
PC(P-16:0/20:4)	1.51659	1.2231	1.88051	0.001223	0.00465451	PC(P-16:0/20:4)	0.932858	0.85487	1.01796	0.135175	0.459498
PC(P-16:0/20:5)	1.34057	1.06057	1.6945	0.0240497	0.048346	PC(P-16:0/20:5)	0.835253	0.737616	0.945813	0.0105056	0.117663
PC(P-16:0/22:6)	1.58239	1.30112	1.92446	0.000197186	0.00122693	PC(P-16:0/22:6)	0.950721	0.868803	1.04036	0.285384	0.631685
PC(P-17:0/20:4) (a)	1.44476	1.18343	1.76379	0.00184669	0.0064634	PC(P-17:0/20:4) (a)	0.844636	0.746601	0.955544	0.014737	0.121619
PC(P-17:0/20:4) (b)	1.54247	1.27549	1.86533	0.00026277	0.0014821	PC(P-17:0/20:4) (b)	0.880015	0.770679	1.00486	0.0743451	0.322025
PC(P-18:0/18:2)	1.24723	1.07529	1.44667	0.00879876	0.0225432	PC(P-18:0/18:2)	0.863854	0.778366	0.958732	0.0126614	0.119214
PC(P-18:0/20:4)	1.60845	1.30931	1.97593	0.000230623	0.00135946	PC(P-18:0/20:4)	0.860288	0.773688	0.956583	0.0119321	0.119214
PC(P-18:0/22:5)	1.39884	1.1912	1.64268	0.000617978	0.00273594	PC(P-18:0/22:5)	0.9019	0.843496	0.964348	0.00699867	0.115799
PC(P-18:0/22:6)	1.69061	1.37308	2.08156	8.94546e-05	0.000682775	PC(P-18:0/22:6)	0.88964	0.798537	0.991137	0.0472541	0.236112
PC(P-18:1/18:1)	1.22119	1.07993	1.38092	0.00486368	0.0144499	PC(P-18:1/18:1)	0.953928	0.900371	1.01067	0.1261	0.44333
PC(P-18:1/22:6)	1.37813	1.14767	1.65487	0.00277416	0.0091384	PC(P-18:1/22:6)	0.978468	0.901503	1.062	0.60855	0.855337
PC(P-20:0/20:4)	1.41238	1.18334	1.68574	0.00114308	0.00441465	PC(P-20:0/20:4)	0.876209	0.800146	0.959502	0.0101915	0.115799
PC(P-35:2) (a)	1.145	0.954419	1.37364	0.161242	0.224138	PC(P-35:2) (a)	0.822392	0.704417	0.960125	0.0229117	0.151349
PC(P-35:2) (b)	1.23567	1.05896	1.44187	0.0145763	0.0334148	PC(P-35:2) (b)	0.890867	0.789405	1.00537	0.0765104	0.326471
PC(P-36:3)	1.11976	0.957732	1.3092	0.172255	0.236511	PC(P-36:3)	0.891224	0.814495	0.975182	0.0214164	0.150486
PC(P-38:5) (a)	1.36424	1.14271	1.62872	0.0027716	0.0091384	PC(P-38:5) (a)	0.953385	0.889902	1.0214	0.190437	0.524266
PC(P-38:5) (b)	1.46425	1.18865	1.80374	0.00197732	0.00685938	PC(P-38:5) (b)	0.856195	0.764119	0.959366	0.0149869	0.122393
PC(P-42:5)	1.2589	1.08724	1.45767	0.00618695	0.0173234	PC(P-42:5)	0.976306	0.905001	1.05323	0.542811	0.813917
PC(P-44:5)	1.1027	0.964415	1.26082	0.168954	0.232869	PC(P-44:5)	0.988929	0.909224	1.07562	0.797902	0.955526
PC(P-46:8)	1.02491	0.884032	1.18824	0.747895	0.7972	PC(P-46:8)	1.13284	1.02013	1.25801	0.0308047	0.177293
LPC(14:0) [sn1]	0.391935	0.291682	0.526644	5.71578e-06	0.000149372	LPC(14:0) [sn1]	0.978587	0.816774	1.17246	0.81694	0.955526
LPC(14:0) [sn2]	0.397329	0.296263	0.532873	6.35879e-06	0.000151026	LPC(14:0) [sn2]	0.977275	0.816478	1.16974	0.804795	0.955526
LPC(15-MHDA) [sn1] / LPC(17:0) [sn2]	0.913367	0.804395	1.0371	0.178228	0.243434	LPC(15-MHDA) [sn1] / LPC(17:0) [sn2]	0.988578	0.901455	1.08412	0.809797	0.955526
LPC(15-MHDA) [sn1] [104_sn1]	0.896491	0.778143	1.03284	0.146816	0.207395	LPC(15-MHDA) [sn1] [104_sn1]	0.958006	0.857318	1.07052	0.458198	0.761463
LPC(15-MHDA) [sn2]	0.869782	0.759442	0.996153	0.0581983	0.0998413	LPC(15-MHDA) [sn2]	0.988951	0.885759	1.10417	0.845456	0.959244
LPC(15:0) [sn1]	0.852525	0.799387	0.909196	0.000108984	0.000777402	LPC(15:0) [sn1]	1.03679	0.989127	1.08675	0.148845	0.469087
LPC(15:0) [sn2]	0.818412	0.756401	0.885506	8.22619e-05	0.000651448	LPC(15:0) [sn2]	1.02682	0.970707	1.08617	0.367543	0.695977
LPC(16:0) [sn1]	0.931079	0.840911	1.03092	0.185401	0.250179	LPC(16:0) [sn1]	1.01634	0.942662	1.09577	0.677724	0.903632
LPC(16:0) [sn2]	0.918416	0.835301	1.0098	0.0947656	0.145003	LPC(16:0) [sn2]	1.0196	0.947156	1.09758	0.611691	0.855337
LPC(16:1) [sn1]	0.575575	0.483316	0.685444	5.91994e-06	0.000149717	LPC(16:1) [sn1]	1.13883	1.02436	1.26608	0.0265079	0.166257
LPC(16:1) [sn2]	0.557638	0.464406	0.669586	5.22498e-06	0.000141255	LPC(16:1) [sn2]	1.14421	0.994923	1.31589	0.0743042	0.322025
LPC(17:0) [sn1]	0.934193	0.835077	1.04507	0.248871	0.319338	LPC(17:0) [sn1]	1.00788	0.921799	1.102	0.864982	0.962287
LPC(17:1) (a) [sn1] [104_sn1]	0.707502	0.612657	0.817029	0.00015183	0.00100877	LPC(17:1) (a) [sn1] [104_sn1]	1.10512	0.970697	1.25815	0.147359	0.469087
LPC(17:1) [sn1] (a) / LPC(17:1) [sn2] (b)	0.704437	0.602888	0.82309	0.000299887	0.00162146	LPC(17:1) [sn1] (a) / LPC(17:1) [sn2] (b)	1.08044	0.941038	1.2405	0.286031	0.631685
LPC(17:1) [sn1] (b)	0.753575	0.625595	0.907736	0.00770557	0.0202724	LPC(17:1) [sn1] (b)	0.896713	0.748799	1.07385	0.250493	0.613709
LPC(17:1) [sn2] (a)	0.697892	0.595604	0.817747	0.000275772	0.00151192	LPC(17:1) [sn2] (a)	1.07053	0.926864	1.23646	0.365569	0.694464
LPC(18:0) [sn1]	0.888399	0.764619	1.03222	0.138651	0.196746	LPC(18:0) [sn1]	0.929506	0.835215	1.03444	0.196207	0.530435
LPC(18:0) [sn2]	0.859763	0.740386	0.998388	0.0622343	0.103592	LPC(18:0) [sn2]	0.938662	0.841975	1.04645	0.267919	0.621444
LPC(18:1) [sn1]	0.953214	0.84735	1.0723	0.434877	0.502126	LPC(18:1) [sn1]	1.0644	0.957667	1.18303	0.261352	0.616866
LPC(18:1) [sn2]	0.933132	0.824155	1.05652	0.288369	0.360032	LPC(18:1) [sn2]	1.06679	0.953797	1.19318	0.271762	0.622987
LPC(18:2) [sn1]	0.901929	0.77389	1.05115	0.202068	0.267153	LPC(18:2) [sn1]	0.994176	0.859372	1.15013	0.938197	0.975108
LPC(18:2) [sn2]	0.899098	0.779547	1.03698	0.160323	0.223278	LPC(18:2) [sn2]	0.989064	0.863059	1.13346	0.876001	0.963694
LPC(18:3) (a) [sn1] [104_sn1]	0.561036	0.429361	0.733092	0.000448019	0.00216819	LPC(18:3) (a) [sn1] [104_sn1]	1.11473	0.930792	1.33502	0.252372	0.614247
LPC(18:3) [sn1] (a)/LPC(18:3) [sn2] (b)	0.533562	0.402016	0.708152	0.000345296	0.0017928	LPC(18:3) [sn1] (a)/LPC(18:3) [sn2] (b)	1.10377	0.919124	1.32552	0.303727	0.641376
LPC(18:3) [sn1] (b)	0.503577	0.372757	0.680309	0.000262512	0.0014821	LPC(18:3) [sn1] (b)	1.08457	0.889343	1.32266	0.432575	0.742098
LPC(18:3) [sn2] (a)	0.558834	0.422894	0.738472	0.00062117	0.00273594	LPC(18:3) [sn2] (a)	1.13252	0.939907	1.36461	0.206343	0.546529
LPC(19:0) (a) [sn1] [104_sn1]	1.06757	0.946123	1.20461	0.301905	0.370674	LPC(19:0) (a) [sn1] [104_sn1]	0.957352	0.854529	1.07255	0.461355	0.761463
LPC(19:0) [sn1] (a) / LPC(19:0) [sn2] (b)	1.01574	0.90453	1.14063	0.794622	0.837344	LPC(19:0) [sn1] (a) / LPC(19:0) [sn2] (b)	1.00791	0.92094	1.1031	0.865882	0.962287
LPC(19:0) [sn1] (b)	0.932075	0.821269	1.05783	0.289625	0.360422	LPC(19:0) [sn1] (b)	0.998816	0.915357	1.08989	0.979052	0.992242
LPC(19:0) [sn2] (a)	0.902182	0.761064	1.06947	0.250189	0.319981	LPC(19:0) [sn2] (a)	1.02169	0.893775	1.16791	0.756646	0.943102
LPC(19:1) (a)	0.907415	0.818628	1.00583	0.0800352	0.126253	LPC(19:1) (a)	1.07639	0.964802	1.20088	0.203085	0.54156
LPC(19:1) (b)	1.05457	0.971163	1.14514	0.221541	0.28947	LPC(19:1) (b)	1.05633	0.970788	1.14942	0.218747	0.566
LPC(19:1) (c)	1.01369	0.873925	1.17581	0.859312	0.891139	LPC(19:1) (c)	0.88774	0.77708	1.01416	0.0957162	0.373341
LPC(20:0) [sn1]	1.00336	0.865225	1.16355	0.965042	0.972484	LPC(20:0) [sn1]	0.892083	0.750847	1.05989	0.209621	0.549642
LPC(20:0) [sn2]	0.905984	0.780967	1.05101	0.208063	0.272779	LPC(20:0) [sn2]	0.880871	0.727762	1.06619	0.208459	0.549642
LPC(20:1) [sn1]	1.02164	0.923588	1.13011	0.682103	0.733565	LPC(20:1) [sn1]	1.01398	0.923279	1.11359	0.774666	0.951941
LPC(20:1) [sn2]	0.960471	0.879842	1.04849	0.378577	0.447788	LPC(20:1) [sn2]	1.03192	0.93859	1.13452	0.523733	0.795252
LPC(20:2) [sn1]	0.667629	0.570172	0.781744	7.62898e-05	0.00061661	LPC(20:2) [sn1]	1.07483	0.989092	1.168	0.105174	0.395016
LPC(20:2) [sn2]	0.654835	0.556232	0.770919	6.58315e-05	0.000555689	LPC(20:2) [sn2]	1.02839	0.938068	1.12741	0.557639	0.821784
LPC(20:3) [sn1]	0.471037	0.370267	0.599231	6.82331e-06	0.000152842	LPC(20:3) [sn1]	1.00879	0.892652	1.14003	0.889979	0.970436
LPC(20:3) [sn2]	0.463034	0.361577	0.59296	4.12901e-07	4.62449e-05	LPC(20:3) [sn2]	0.996489	0.884539	1.12261	0.954469	0.980963
LPC(20:4) [sn1]	1.01193	0.895384	1.14366	0.851305	0.886352	LPC(20:4) [sn1]	1.06262	1.00278	1.12603	0.0540034	0.26435
LPC(20:4) [sn2]	1.00823	0.900813	1.12845	0.88812	0.913734	LPC(20:4) [sn2]	1.06965	1.00802	1.13504	0.0384959	0.209589
LPC(20:5) [sn1]	0.756408	0.549373	1.04147	0.103359	0.155834	LPC(20:5) [sn1]	0.98421	0.856285	1.13125	0.825116	0.955526
LPC(20:5) [sn2]	0.754497	0.551206	1.03277	0.0947217	0.145003	LPC(20:5) [sn2]	0.949253	0.814166	1.10675	0.514071	0.795252
LPC(22:0) [sn1]	0.855008	0.72573	1.00732	0.0765585	0.121996	LPC(22:0) [sn1]	0.816462	0.646084	1.03177	0.105808	0.395016
LPC(22:0) [sn2]	0.816567	0.697066	0.956555	0.0212777	0.0443664	LPC(22:0) [sn2]	0.84099	0.651922	1.08489	0.19051	0.524266
LPC(22:1) [sn1]	1.26438	1.04071	1.53612	0.0290212	0.0560014	LPC(22:1) [sn1]	1.00503	0.896152	1.12713	0.932576	0.975108
LPC(22:1) [sn2]	1.28753	1.04553	1.58556	0.0279937	0.0547308	LPC(22:1) [sn2]	1.02038	0.908582	1.14594	0.737005	0.928527
LPC(22:4) [sn1]	0.783408	0.645687	0.950504	0.0229335	0.0470485	LPC(22:4) [sn1]	1.11105	0.979494	1.26028	0.117925	0.434051
LPC(22:4) [sn2]	0.782243	0.639139	0.957387	0.0278004	0.0546254	LPC(22:4) [sn2]	1.04048	0.923987	1.17167	0.520274	0.795252
LPC(22:5) (n3) [sn1] [104_sn1]	0.70029	0.599582	0.817914	0.000246657	0.00141153	LPC(22:5) (n3) [sn1] [104_sn1]	1.0708	0.97027	1.18174	0.189765	0.524266
LPC(22:5) [sn1] (n3)/LPC(22:5) [sn2] (n6)	0.743354	0.639555	0.863999	0.00104281	0.00412909	LPC(22:5) [sn1] (n3)/LPC(22:5) [sn2] (n6)	1.08334	0.991908	1.18321	0.0911759	0.366574
LPC(22:5) [sn1] (n6)	0.92979	0.757978	1.14055	0.493405	0.559811	LPC(22:5) [sn1] (n6)	0.99857	0.874263	1.14055	0.983382	0.992242
LPC(22:5) [sn2] (n3)	0.709117	0.602538	0.834548	0.00056092	0.00251292	LPC(22:5) [sn2] (n3)	1.05576	0.95293	1.16968	0.312392	0.648596
LPC(22:6) [sn1]	1.20203	1.04401	1.38396	0.0191927	0.04148	LPC(22:6) [sn1]	1.13073	1.03817	1.23155	0.010944	0.119168
LPC(22:6) [sn2]	1.19396	1.03963	1.37121	0.0212733	0.0443664	LPC(22:6) [sn2]	1.11585	1.02116	1.21932	0.0255586	0.16291
LPC(24:0) [sn1]	0.754101	0.6625	0.858367	0.000412438	0.00203366	LPC(24:0) [sn1]	0.866169	0.72584	1.03363	0.12761	0.446634
LPC(24:0) [sn2]	0.735725	0.640898	0.844584	0.000337618	0.00176781	LPC(24:0) [sn2]	0.860996	0.719012	1.03102	0.12004	0.435129
LPC(26:0) [sn1]	0.771172	0.684276	0.869102	0.000423128	0.00207333	LPC(26:0) [sn1]	0.930901	0.817245	1.06036	0.294631	0.634589
LPC(26:0) [sn2]	0.76529	0.652543	0.897517	0.00385379	0.0119337	LPC(26:0) [sn2]	0.969702	0.825885	1.13856	0.711346	0.911267
LPC(O-16:0)	1.14185	0.993273	1.31266	0.0776875	0.123294	LPC(O-16:0)	1.02189	0.937291	1.11414	0.628906	0.865021
LPC(O-18:0)	1.17767	1.01963	1.36019	0.0384331	0.071233	LPC(O-18:0)	0.862924	0.78017	0.954457	0.00988465	0.115799
LPC(O-18:1)	1.17928	1.0641	1.30693	0.00533391	0.0156621	LPC(O-18:1)	1.03557	0.959658	1.11749	0.37945	0.704949
LPC(O-20:0)	0.988731	0.878291	1.11306	0.85323	0.887178	LPC(O-20:0)	0.901504	0.811751	1.00118	0.0676337	0.30474
LPC(O-20:1)	1.14909	1.04278	1.26624	0.0112832	0.0274721	LPC(O-20:1)	1.02861	0.952288	1.11105	0.482019	0.775478
LPC(O-22:0)	0.923107	0.836252	1.01898	0.129009	0.185584	LPC(O-22:0)	0.912474	0.828112	1.00543	0.0798402	0.332951
LPC(O-22:1)	1.04897	0.944371	1.16516	0.383522	0.452833	LPC(O-22:1)	1.07911	1.00953	1.15349	0.0373196	0.207507
LPC(O-24:0)	0.857176	0.770897	0.953111	0.0103042	0.0259548	LPC(O-24:0)	0.95255	0.882559	1.02809	0.227015	0.578295
LPC(O-24:1)	0.949511	0.862503	1.0453	0.303964	0.371776	LPC(O-24:1)	1.11221	1.05871	1.16841	0.000454731	0.0324099
LPC(O-24:2)	0.781603	0.703473	0.868409	0.000201846	0.00124247	LPC(O-24:2)	1.20389	1.14241	1.26867	1.29618e-06	0.0010162
LPC(P-16:0)	1.09614	0.963563	1.24695	0.178918	0.243719	LPC(P-16:0)	1.03649	0.950868	1.12982	0.425325	0.736662
LPC(P-17:0) (a)	1.08548	0.926942	1.27114	0.321353	0.390606	LPC(P-17:0) (a)	0.959958	0.862613	1.06829	0.462967	0.761463
LPC(P-17:0) (b)	1.14908	0.982185	1.34433	0.0988429	0.15018	LPC(P-17:0) (b)	1.04504	0.919803	1.18732	0.506924	0.793978
LPC(P-18:0)	1.22385	1.08365	1.38218	0.00417412	0.0127832	LPC(P-18:0)	0.968103	0.89068	1.05226	0.45527	0.761463
LPC(P-18:1)	1.10261	0.978933	1.24191	0.124058	0.17945	LPC(P-18:1)	1.00808	0.912038	1.11423	0.876528	0.963694
LPC(P-20:0)	1.15387	0.997485	1.33478	0.0691864	0.112835	LPC(P-20:0)	0.956208	0.859655	1.0636	0.419855	0.736391
PE(15-MHDA_18:1)	0.77469	0.658585	0.911263	0.00614043	0.0172548	PE(15-MHDA_18:1)	0.927926	0.748823	1.14987	0.502429	0.792143
PE(15-MHDA_18:2)	0.697372	0.572444	0.849564	0.00200309	0.00691817	PE(15-MHDA_18:2)	0.940516	0.774637	1.14192	0.542957	0.813917
PE(15-MHDA_20:4)	0.882384	0.754822	1.0315	0.13277	0.189258	PE(15-MHDA_20:4)	0.987344	0.842393	1.15724	0.876725	0.963694
PE(15-MHDA_22:6)	0.904262	0.759368	1.0768	0.272745	0.34489	PE(15-MHDA_22:6)	1.01758	0.907218	1.14138	0.769233	0.951941
PE(16:0_16:0)	0.955441	0.831602	1.09772	0.527535	0.591685	PE(16:0_16:0)	1.11456	0.955335	1.30032	0.183904	0.524266
PE(16:0_16:1)	0.426025	0.318711	0.569475	1.49161e-05	0.000238658	PE(16:0_16:1)	1.19123	0.855512	1.65868	0.313193	0.648596
PE(16:0_18:1)	0.77513	0.646964	0.928686	0.0123994	0.0296377	PE(16:0_18:1)	1.06827	0.874292	1.3053	0.526009	0.795252
PE(16:0_18:2)	0.744198	0.627156	0.883084	0.0031139	0.0102146	PE(16:0_18:2)	0.968442	0.812531	1.15427	0.724253	0.921777
PE(16:0_18:3) (a)	0.580271	0.480388	0.700921	1.91355e-05	0.000283061	PE(16:0_18:3) (a)	1.08527	0.898555	1.31078	0.406185	0.733596
PE(16:0_18:3) (b)	0.3914	0.277981	0.551097	3.47966e-05	0.000385882	PE(16:0_18:3) (b)	1.10105	0.824206	1.4709	0.522508	0.795252
PE(16:0_20:3)	0.548112	0.439944	0.682875	3.57332e-05	0.000385882	PE(16:0_20:3)	0.979515	0.831561	1.15379	0.806993	0.955526
PE(16:0_20:4)	0.951241	0.843169	1.07316	0.426622	0.49389	PE(16:0_20:4)	1.0733	0.936475	1.23011	0.322081	0.652485
PE(16:0_20:5)	0.727929	0.525463	1.00841	0.0713935	0.114933	PE(16:0_20:5)	1.01844	0.819143	1.26622	0.871125	0.962287
PE(16:0_22:6)	1.26416	1.05433	1.51575	0.0203476	0.0432966	PE(16:0_22:6)	1.06414	0.937723	1.20759	0.347427	0.672508
PE(16:1_18:2)	0.410777	0.316654	0.532878	2.09398e-06	9.65697e-05	PE(16:1_18:2)	1.04882	0.844784	1.30213	0.670734	0.897364
PE(16:1_20:4)	0.570034	0.45265	0.71786	0.00013087	0.000899387	PE(16:1_20:4)	1.17644	0.978501	1.41442	0.100065	0.382686
PE(17:0_18:1)	0.835807	0.700341	0.997475	0.061413	0.102992	PE(17:0_18:1)	1.08384	0.88825	1.3225	0.437611	0.744224
PE(17:0_18:2)	0.765351	0.639969	0.915299	0.00860087	0.0221812	PE(17:0_18:2)	0.999729	0.855483	1.1683	0.997312	0.998837
PE(17:0_20:4)	0.897261	0.797032	1.01009	0.0887749	0.137277	PE(17:0_20:4)	1.06234	0.944409	1.19499	0.326466	0.656639
PE(17:0_22:6)	1.14052	0.947739	1.37252	0.180056	0.244652	PE(17:0_22:6)	1.06324	0.952308	1.18709	0.289019	0.632775
PE(18:0_18:1)	0.849095	0.668766	1.07805	0.195092	0.259682	PE(18:0_18:1)	0.98744	0.77582	1.25678	0.91927	0.975108
PE(18:0_18:2)	0.704938	0.574903	0.864385	0.00328247	0.0107227	PE(18:0_18:2)	0.902402	0.744974	1.0931	0.30692	0.643383
PE(18:0_20:3) (a)	0.436585	0.331764	0.574525	1.07291e-05	0.00019576	PE(18:0_20:3) (a)	0.933349	0.790492	1.10202	0.425833	0.736662
PE(18:0_20:3) (b)	0.794714	0.693586	0.910587	0.00369124	0.0115757	PE(18:0_20:3) (b)	1.09072	0.965467	1.23222	0.179018	0.523687
PE(18:0_20:4)	0.881852	0.780014	0.996987	0.0590531	0.100647	PE(18:0_20:4)	0.965937	0.875579	1.06562	0.497532	0.79103
PE(18:0_22:4)	0.709612	0.533749	0.943419	0.0290722	0.0560014	PE(18:0_22:4)	1.04554	0.884217	1.23629	0.60852	0.855337
PE(18:0_22:5) (n3)	0.598965	0.488926	0.733769	8.91021e-05	0.000682775	PE(18:0_22:5) (n3)	0.985861	0.849934	1.14353	0.852768	0.962287
PE(18:0_22:5) (n6)	0.859742	0.666453	1.10909	0.259183	0.329335	PE(18:0_22:5) (n6)	0.904152	0.773566	1.05678	0.2208	0.569432
PE(18:0_22:6)	1.01736	0.844166	1.2261	0.85844	0.891139	PE(18:0_22:6)	0.992392	0.884214	1.1138	0.898168	0.972601
PE(18:1_18:1)	0.896275	0.657221	1.22228	0.497391	0.563518	PE(18:1_18:1)	1.05127	0.802445	1.37726	0.720723	0.918775
PE(18:1_18:2)	0.733094	0.584684	0.919175	0.0144904	0.0333153	PE(18:1_18:2)	0.981093	0.768359	1.25273	0.879957	0.963694
PE(18:1_22:6) (a)	0.987676	0.803648	1.21384	0.907405	0.923903	PE(18:1_22:6) (a)	1.06618	0.931387	1.22048	0.36441	0.694464
PE(18:1_22:6) (b)	0.948483	0.772497	1.16456	0.619289	0.676215	PE(18:1_22:6) (b)	0.927307	0.810497	1.06095	0.285638	0.631685
PE(20:0_20:4)	0.858229	0.722478	1.01949	0.097975	0.14915	PE(20:0_20:4)	0.981285	0.813719	1.18336	0.845333	0.959244
PE(36:0)	0.86096	0.703012	1.05439	0.16398	0.227138	PE(36:0)	0.963572	0.798291	1.16307	0.70341	0.910022
PE(38:5) (a)	0.792923	0.688674	0.912952	0.00444358	0.013503	PE(38:5) (a)	1.04154	0.945974	1.14676	0.417455	0.735471
PE(38:5) (b)	0.765692	0.637183	0.92012	0.0102842	0.0259548	PE(38:5) (b)	0.956346	0.828265	1.10423	0.550096	0.817346
PE(O-16:0/18:2)	1.24844	1.00967	1.54368	0.0545478	0.0946139	PE(O-16:0/18:2)	1.01759	0.809309	1.27947	0.882961	0.965469
PE(O-16:0/20:3)	1.0923	0.825435	1.44545	0.544092	0.606783	PE(O-16:0/20:3)	0.990833	0.79109	1.24101	0.936934	0.975108
PE(O-16:0/20:4)	1.85618	1.46866	2.34595	5.36153e-05	0.000488772	PE(O-16:0/20:4)	1.00372	0.797876	1.26267	0.975029	0.991469
PE(O-16:0/22:4)	1.17272	0.942481	1.45921	0.169305	0.232869	PE(O-16:0/22:4)	1.01848	0.877302	1.18238	0.812492	0.955526
PE(O-16:0/22:6)	1.68063	1.35875	2.07875	0.00012836	0.000890566	PE(O-16:0/22:6)	0.971951	0.826007	1.14368	0.735569	0.928527
PE(O-18:0/20:4)	1.96363	1.51735	2.54116	5.95435e-05	0.000524234	PE(O-18:0/20:4)	0.760464	0.594979	0.971977	0.0414512	0.222587
PE(O-18:0/22:5)	1.12964	0.903655	1.41215	0.297839	0.368305	PE(O-18:0/22:5)	0.746625	0.654772	0.851363	0.000335097	0.0262716
PE(O-18:0/22:6)	1.63123	1.31893	2.01747	0.000238019	0.00138228	PE(O-18:0/22:6)	0.777663	0.67277	0.89891	0.00299322	0.0843019
PE(O-18:1/18:2)	1.12026	0.93255	1.34575	0.239751	0.309662	PE(O-18:1/18:2)	0.965336	0.78642	1.18496	0.73957	0.928561
PE(O-18:1/22:6)	1.6749	1.3769	2.0374	5.57162e-05	0.000502086	PE(O-18:1/22:6)	0.951707	0.820501	1.10389	0.520946	0.795252
PE(O-34:1)	1.26632	1.07391	1.49319	0.0112244	0.0274142	PE(O-34:1)	0.971727	0.803663	1.17494	0.770422	0.951941
PE(O-36:5)	1.47642	1.09869	1.984	0.018184	0.0399334	PE(O-36:5)	0.84172	0.702806	1.00809	0.0766207	0.326471
PE(O-38:5) (a)	1.52584	1.24697	1.86708	0.000605025	0.00269511	PE(O-38:5) (a)	0.943918	0.785397	1.13443	0.545655	0.816399
PE(O-38:5) (b)	1.38566	1.09857	1.74777	0.0126337	0.029988	PE(O-38:5) (b)	0.811617	0.67797	0.971609	0.0347702	0.197535
PE(P-15:0/20:4) (a)	1.2385	0.919664	1.66788	0.175126	0.239614	PE(P-15:0/20:4) (a)	0.781465	0.575866	1.06047	0.129907	0.450651
PE(P-15:0/20:4) (b)	1.13926	0.849103	1.52858	0.395509	0.465584	PE(P-15:0/20:4) (b)	0.754438	0.581653	0.97855	0.0470766	0.236112
PE(P-15:0/22:6) (a)	1.23485	1.01883	1.49667	0.0446282	0.0806187	PE(P-15:0/22:6) (a)	0.678257	0.586159	0.784827	4.93925e-05	0.0106186
PE(P-15:0/22:6) (b)	1.39957	1.13287	1.72905	0.00568089	0.016137	PE(P-15:0/22:6) (b)	0.807374	0.70687	0.922167	0.00521806	0.111571
PE(P-16:0/18:1)	1.37736	1.14765	1.65304	0.00274789	0.0091286	PE(P-16:0/18:1)	0.871484	0.756302	1.00421	0.0724512	0.320914
PE(P-16:0/18:2)	1.2331	0.975311	1.55902	0.096061	0.146521	PE(P-16:0/18:2)	0.830063	0.6846	1.00643	0.0734442	0.322025
PE(P-16:0/18:3)	0.936648	0.688606	1.27404	0.68137	0.733565	PE(P-16:0/18:3)	0.961438	0.799414	1.1563	0.680883	0.906294
PE(P-16:0/20:3) (a)	1.01534	0.816323	1.26287	0.892664	0.913734	PE(P-16:0/20:3) (a)	0.878708	0.758457	1.01802	0.101295	0.38551
PE(P-16:0/20:3) (b)	1.30244	1.00448	1.68878	0.0607334	0.102398	PE(P-16:0/20:3) (b)	0.890041	0.721362	1.09816	0.290822	0.632775
PE(P-16:0/20:4)	1.86887	1.41038	2.47639	9.73417e-05	0.000726818	PE(P-16:0/20:4)	0.915628	0.780953	1.07353	0.291103	0.632775
PE(P-16:0/20:5)	1.5713	1.15069	2.14565	0.0103987	0.0260465	PE(P-16:0/20:5)	0.776301	0.668684	0.901237	0.00355276	0.0898504
PE(P-16:0/22:4)	1.13001	0.932722	1.36903	0.227001	0.295139	PE(P-16:0/22:4)	0.949169	0.866872	1.03928	0.27361	0.624774
PE(P-16:0/22:5) (n3)	1.04106	0.849652	1.27558	0.702206	0.753118	PE(P-16:0/22:5) (n3)	0.859289	0.768515	0.960784	0.0153884	0.124376
PE(P-16:0/22:5) (n6)	1.41638	1.04571	1.91845	0.0365862	0.0682942	PE(P-16:0/22:5) (n6)	0.80751	0.692886	0.941095	0.0130906	0.119214
PE(P-16:0/22:6)	1.69711	1.38572	2.07847	6.16253e-05	0.000530926	PE(P-16:0/22:6)	0.937593	0.853369	1.03013	0.19546	0.530435
PE(P-17:0/20:4) (a)	1.72543	1.3607	2.18791	0.000244012	0.00140666	PE(P-17:0/20:4) (a)	0.724885	0.60709	0.865536	0.00210905	0.0789599
PE(P-17:0/20:4) (b)	1.54967	1.21723	1.97291	0.00211113	0.00720936	PE(P-17:0/20:4) (b)	0.845248	0.737326	0.968966	0.0261245	0.165175
PE(P-17:0/22:6) (a)	1.62339	1.3606	1.93694	3.44396e-05	0.000385882	PE(P-17:0/22:6) (a)	0.809518	0.726444	0.902092	0.00114228	0.0526795
PE(P-17:0/22:6) (b)	1.48608	1.2276	1.799	0.000662943	0.00285575	PE(P-17:0/22:6) (b)	0.862785	0.775795	0.959528	0.0135332	0.119214
PE(P-18:0/18:1)	1.48395	1.25332	1.75702	0.000204484	0.00124275	PE(P-18:0/18:1)	0.772596	0.667481	0.894265	0.00263632	0.0843019
PE(P-18:0/18:2)	1.2381	1.01307	1.51312	0.0506106	0.0887667	PE(P-18:0/18:2)	0.748124	0.625326	0.895038	0.00501705	0.111571
PE(P-18:0/18:3)	0.83279	0.635013	1.09217	0.20164	0.267037	PE(P-18:0/18:3)	0.880848	0.744171	1.04263	0.156655	0.481636
PE(P-18:0/20:3) (a)	1.00543	0.834209	1.21179	0.955278	0.965126	PE(P-18:0/20:3) (a)	0.767353	0.673105	0.874797	0.000838275	0.0475203
PE(P-18:0/20:3) (b)	1.38921	1.11531	1.73039	0.00851708	0.0221106	PE(P-18:0/20:3) (b)	0.751192	0.640737	0.880688	0.00225933	0.0805144
PE(P-18:0/20:4)	1.91733	1.51737	2.4227	2.91751e-05	0.000357395	PE(P-18:0/20:4)	0.834287	0.741794	0.938312	0.00701027	0.115799
PE(P-18:0/20:5)	1.53914	1.16841	2.02748	0.00634422	0.0175755	PE(P-18:0/20:5)	0.732984	0.629849	0.853007	0.000740526	0.0475203
PE(P-18:0/22:4)	1.22745	1.00389	1.50079	0.0602527	0.102247	PE(P-18:0/22:4)	0.771512	0.699283	0.851202	5.41767e-05	0.0106186
PE(P-18:0/22:5) (n3)	1.1245	0.924297	1.36807	0.255279	0.325429	PE(P-18:0/22:5) (n3)	0.729341	0.643718	0.826352	8.81859e-05	0.0138276
PE(P-18:0/22:5) (n6)	1.66873	1.27358	2.18648	0.00147186	0.00533548	PE(P-18:0/22:5) (n6)	0.719769	0.621669	0.83335	0.000308696	0.0262716
PE(P-18:0/22:6)	1.82559	1.47872	2.25382	2.12667e-05	0.000297733	PE(P-18:0/22:6)	0.82189	0.752635	0.897518	0.000331375	0.0262716
PE(P-18:1/18:1) (a)	1.51899	1.28695	1.79287	9.03588e-05	0.000682775	PE(P-18:1/18:1) (a)	0.850925	0.743284	0.974153	0.030382	0.177293
PE(P-18:1/18:1) (b)	1.37282	1.12967	1.6683	0.00486577	0.0144499	PE(P-18:1/18:1) (b)	0.765644	0.628664	0.932472	0.0156261	0.125009
PE(P-18:1/18:2) (a)	1.18621	0.968025	1.45356	0.116074	0.171378	PE(P-18:1/18:2) (a)	0.834667	0.708609	0.98315	0.0434613	0.230228
PE(P-18:1/18:2) (b)	0.97927	0.752881	1.27374	0.877547	0.905259	PE(P-18:1/18:2) (b)	0.698902	0.553678	0.882216	0.00712874	0.115799
PE(P-18:1/18:3)	0.92582	0.687038	1.24759	0.618367	0.676151	PE(P-18:1/18:3)	0.98709	0.798574	1.22011	0.905607	0.974642
PE(P-18:1/20:3) (a)	0.917804	0.751449	1.12099	0.411002	0.479503	PE(P-18:1/20:3) (a)	0.913859	0.802395	1.04081	0.190581	0.524266
PE(P-18:1/20:3) (b)	1.23555	0.959582	1.59087	0.117439	0.173068	PE(P-18:1/20:3) (b)	0.771257	0.627807	0.947483	0.0229726	0.151349
PE(P-18:1/20:4) (a)	1.78794	1.44109	2.21828	4.26282e-05	0.000407567	PE(P-18:1/20:4) (a)	0.963496	0.848384	1.09423	0.573468	0.831984
PE(P-18:1/20:4) (b)	1.51104	1.13652	2.00898	0.0104554	0.0261053	PE(P-18:1/20:4) (b)	0.759966	0.613429	0.941507	0.0212193	0.150486
PE(P-18:1/20:5) (a)	1.40281	1.02558	1.9188	0.0475784	0.0845838	PE(P-18:1/20:5) (a)	0.823448	0.729051	0.930068	0.00555006	0.111571
PE(P-18:1/20:5) (b)	1.21811	0.84597	1.75395	0.302118	0.370674	PE(P-18:1/20:5) (b)	0.705571	0.54931	0.906283	0.0132867	0.119214
PE(P-18:1/22:4)	1.19207	1.02902	1.38096	0.030279	0.0574788	PE(P-18:1/22:4)	0.916015	0.838868	1.00026	0.0655468	0.298771
PE(P-18:1/22:5) (a)	1.04345	0.872992	1.24719	0.645545	0.701952	PE(P-18:1/22:5) (a)	0.858431	0.778948	0.946025	0.0061734	0.112557
PE(P-18:1/22:5) (b)	1.47879	1.14463	1.9105	0.00746605	0.0199095	PE(P-18:1/22:5) (b)	0.791531	0.686464	0.912679	0.00453283	0.107689
PE(P-18:1/22:6) (a)	1.77799	1.45363	2.17472	2.11937e-05	0.000297733	PE(P-18:1/22:6) (a)	0.964098	0.868351	1.0704	0.501533	0.792143
PE(P-18:1/22:6) (b)	1.44591	1.18545	1.7636	0.0017473	0.00617064	PE(P-18:1/22:6) (b)	0.811477	0.709546	0.928051	0.00658468	0.11472
PE(P-19:0/20:4) (a)	1.92095	1.54181	2.39332	1.31924e-05	0.000220061	PE(P-19:0/20:4) (a)	0.836297	0.667713	1.04745	0.136107	0.459498
PE(P-19:0/20:4) (b)	1.85192	1.53869	2.22892	3.03984e-06	0.000113487	PE(P-19:0/20:4) (b)	0.984754	0.882799	1.09848	0.785888	0.955526
PE(P-20:0/18:1)	1.12377	0.978494	1.29062	0.114927	0.170005	PE(P-20:0/18:1)	0.912067	0.791976	1.05037	0.216719	0.562609
PE(P-20:0/18:2)	0.880234	0.744377	1.04089	0.152254	0.21392	PE(P-20:0/18:2)	0.869266	0.745902	1.01303	0.0887148	0.366065
PE(P-20:0/20:4)	1.38929	1.18951	1.62261	0.000542794	0.00245983	PE(P-20:0/20:4)	0.955556	0.876463	1.04179	0.315343	0.650602
PE(P-20:0/22:6)	1.48602	1.23338	1.79041	0.000524103	0.00238894	PE(P-20:0/22:6)	0.926752	0.835134	1.02842	0.168305	0.501714
PE(P-20:1/20:4)	1.93573	1.53994	2.43325	1.86349e-05	0.000280957	PE(P-20:1/20:4)	0.815911	0.614164	1.08393	0.176489	0.518229
PE(P-20:1/22:6)	1.90089	1.55774	2.31962	4.54626e-06	0.00013301	PE(P-20:1/22:6)	0.852469	0.655829	1.10807	0.247549	0.613709
LPE(16:0) [sn1]	0.987788	0.881994	1.10627	0.833918	0.870561	LPE(16:0) [sn1]	1.07701	0.943449	1.22949	0.285805	0.631685
LPE(16:0) [sn2]	0.976288	0.877253	1.0865	0.66508	0.719204	LPE(16:0) [sn2]	1.06279	0.932711	1.21102	0.372036	0.697111
LPE(18:0) [sn1]	0.895423	0.786184	1.01984	0.112512	0.166747	LPE(18:0) [sn1]	0.988888	0.885659	1.10415	0.844648	0.959244
LPE(18:0) [sn2]	0.895728	0.800214	1.00264	0.070791	0.114433	LPE(18:0) [sn2]	1.00313	0.896795	1.12207	0.957024	0.980963
LPE(18:1) [sn1]	0.823499	0.657325	1.03168	0.107613	0.161009	LPE(18:1) [sn1]	1.04902	0.853432	1.28943	0.654567	0.887856
LPE(18:1) [sn2]	0.79874	0.635445	1.004	0.0692267	0.112835	LPE(18:1) [sn2]	1.08354	0.862024	1.36198	0.50001	0.791935
LPE(18:2) [sn1]	0.709863	0.576367	0.874278	0.0044664	0.0135199	LPE(18:2) [sn1]	0.952443	0.790236	1.14794	0.614874	0.856194
LPE(18:2) [sn2]	0.673238	0.546658	0.829128	0.0014409	0.00527881	LPE(18:2) [sn2]	0.928818	0.763945	1.12927	0.467974	0.762118
LPE(20:4) [sn1]	0.868425	0.761745	0.990045	0.0483836	0.0855825	LPE(20:4) [sn1]	1.05578	0.958673	1.16272	0.283949	0.631685
LPE(20:4) [sn2]	0.823054	0.718949	0.942232	0.0108784	0.0269044	LPE(20:4) [sn2]	0.999994	0.883796	1.13147	0.999921	0.999921
LPE(22:6) [sn1]	1.06303	0.919973	1.22834	0.417448	0.485578	LPE(22:6) [sn1]	1.01381	0.896004	1.1471	0.83007	0.95804
LPE(22:6) [sn2]	1.05415	0.940916	1.18101	0.374441	0.444117	LPE(22:6) [sn2]	1.03462	0.893612	1.19788	0.65407	0.887856
LPE(P-16:0)	1.19339	1.00899	1.41148	0.0528912	0.0921482	LPE(P-16:0)	1.00761	0.900538	1.12741	0.896159	0.971768
LPE(P-18:0)	1.21964	1.0563	1.40824	0.0139866	0.0324423	LPE(P-18:0)	0.886417	0.821125	0.956902	0.00604784	0.112557
LPE(P-18:1)	1.37675	1.13726	1.66667	0.00394647	0.0121335	LPE(P-18:1)	0.884571	0.755499	1.03569	0.143938	0.466312
LPE(P-20:0)	1.17775	0.991408	1.39913	0.0781733	0.123814	LPE(P-20:0)	0.922883	0.77697	1.0962	0.372188	0.697111
PI (38:5) (b)	0.675452	0.524566	0.869739	0.00670707	0.018195	PI (38:5) (b)	0.927087	0.815951	1.05336	0.259604	0.616866
PI(15-MHDA_18:1)/PI(17:0_18:1)	0.814851	0.648527	1.02383	0.0948807	0.145003	PI(15-MHDA_18:1)/PI(17:0_18:1)	0.968055	0.77374	1.21117	0.779473	0.954854
PI(15-MHDA_18:2)/PI(17:0_18:2)	0.667421	0.543082	0.820227	0.001094	0.00424601	PI(15-MHDA_18:2)/PI(17:0_18:2)	0.904893	0.763439	1.07256	0.263474	0.616866
PI(15-MHDA_20:4)\PI(17:0_20:4)	0.75719	0.613346	0.934771	0.0180595	0.0398834	PI(15-MHDA_20:4)\PI(17:0_20:4)	0.973762	0.815386	1.1629	0.772254	0.951941
PI(16:0/16:0)	0.746461	0.577211	0.96534	0.0380916	0.0707673	PI(16:0/16:0)	1.05462	0.801131	1.38832	0.708771	0.910448
PI(16:0_16:1)	0.487126	0.34351	0.690786	0.000706204	0.00299632	PI(16:0_16:1)	1.01606	0.745528	1.38475	0.92073	0.975108
PI(16:0_20:3) (a)	0.500537	0.379069	0.660929	0.000103993	0.000761964	PI(16:0_20:3) (a)	0.883999	0.735012	1.06319	0.206031	0.546529
PI(16:0_20:3) (b)	0.463325	0.326085	0.658328	0.000117427	0.000829395	PI(16:0_20:3) (b)	0.963116	0.794708	1.16721	0.705793	0.910101
PI(16:0_20:4)	0.717544	0.570924	0.901817	0.010329	0.0259548	PI(16:0_20:4)	0.952932	0.790891	1.14817	0.617995	0.857536
PI(18:0_18:1)	0.884672	0.721083	1.08537	0.254639	0.325142	PI(18:0_18:1)	0.892868	0.729805	1.09236	0.284501	0.631685
PI(18:0_20:2)	0.676128	0.573462	0.797173	0.000171512	0.00111128	PI(18:0_20:2)	0.886161	0.775845	1.01216	0.0907761	0.366574
PI(18:0_20:3) (a)	0.423741	0.350243	0.512663	9.50653e-11	7.45312e-08	PI(18:0_20:3) (a)	0.946353	0.849147	1.05469	0.331221	0.658885
PI(18:0_20:3) (b)	0.541707	0.439312	0.667967	1.58322e-05	0.000247407	PI(18:0_20:3) (b)	0.969559	0.834911	1.12592	0.689826	0.907019
PI(18:0_20:4)	0.939619	0.79937	1.10447	0.459415	0.527352	PI(18:0_20:4)	0.947485	0.8581	1.04618	0.299344	0.638428
PI(18:0_22:4)	0.730942	0.591736	0.902896	0.00604962	0.0170608	PI(18:0_22:4)	0.940659	0.820006	1.07907	0.39331	0.722013
PI(18:0_22:5) (n3)	0.705144	0.563233	0.882809	0.00662968	0.0180475	PI(18:0_22:5) (n3)	0.986999	0.846862	1.15033	0.868746	0.962287
PI(18:0_22:5) (n6)	1.09984	0.936691	1.29141	0.259759	0.329533	PI(18:0_22:5) (n6)	0.972813	0.853006	1.10945	0.685626	0.906294
PI(18:0_22:6)	1.10446	0.926324	1.31686	0.282028	0.354343	PI(18:0_22:6)	1.02012	0.906065	1.14853	0.745527	0.933695
PI(18:1_18:2)	0.737685	0.59695	0.911599	0.0110087	0.0271409	PI(18:1_18:2)	0.90414	0.731036	1.11823	0.364355	0.694464
PI(20:0_20:4)	0.799316	0.631942	1.01102	0.0694046	0.11289	PI(20:0_20:4)	0.858488	0.686007	1.07434	0.190341	0.524266
PI(34:0)	1.13776	0.901634	1.43573	0.290421	0.36084	PI(34:0)	0.998983	0.818182	1.21974	0.992136	0.995947
PI(34:1)	0.807292	0.654288	0.996074	0.0603893	0.102257	PI(34:1)	0.916633	0.747186	1.12451	0.414237	0.733596
PI(36:2)	0.828108	0.706135	0.97115	0.0316207	0.0595929	PI(36:2)	0.887858	0.772087	1.02099	0.11159	0.412673
PI(37:6)	1.20587	1.01556	1.43183	0.0458893	0.0821398	PI(37:6)	1.10529	0.957821	1.27547	0.186606	0.524266
PI(38:5) (a)	0.793274	0.66022	0.953143	0.0230442	0.0470485	PI(38:5) (a)	0.96192	0.833855	1.10965	0.600474	0.851305
PI(38:6)	0.952257	0.781646	1.16011	0.632766	0.68997	PI(38:6)	0.980327	0.837657	1.1473	0.807089	0.955526
PI(39:6)	0.942737	0.73869	1.20315	0.641007	0.697986	PI(39:6)	1.06114	0.886037	1.27084	0.526673	0.795252
PIP1(38:4)	1.01682	0.902696	1.14537	0.786581	0.831104	PIP1(38:4)	0.955013	0.858095	1.06288	0.409663	0.733596
LPI(18:0)	0.895823	0.806259	0.995337	0.054748	0.0947515	LPI(18:0)	0.977152	0.866816	1.10153	0.709546	0.910448
LPI(18:1) [sn1]	1.0021	0.809534	1.24048	0.984801	0.988584	LPI(18:1) [sn1]	0.949755	0.736007	1.22558	0.696306	0.908325
LPI(18:1) [sn2]	1.14911	0.893192	1.47836	0.29311	0.363605	LPI(18:1) [sn2]	0.973636	0.762064	1.24395	0.833027	0.95804
LPI(18:2) [sn1]	0.741139	0.613962	0.894659	0.00565155	0.0161121	LPI(18:2) [sn1]	0.871819	0.720947	1.05426	0.173271	0.510692
LPI(18:2) [sn2]	0.789513	0.652788	0.954873	0.0248699	0.0496131	LPI(18:2) [sn2]	0.884331	0.740511	1.05608	0.190553	0.524266
LPI(20:4) [sn1]	0.94822	0.830071	1.08319	0.443222	0.510259	LPI(20:4) [sn1]	0.980698	0.853259	1.12717	0.78671	0.955526
LPI(20:4) [sn2]	0.935101	0.808149	1.082	0.378678	0.447788	LPI(20:4) [sn2]	0.969598	0.872242	1.07782	0.574112	0.831984
PS(36:1)	1.03666	0.888976	1.20889	0.651301	0.70723	PS(36:1)	0.981718	0.842139	1.14443	0.816097	0.955526
PS(36:2)	0.983197	0.872905	1.10742	0.783142	0.829707	PS(36:2)	0.88922	0.776936	1.01773	0.104534	0.395016
PS(38:3)	0.702123	0.608812	0.809736	0.00010857	0.000777402	PS(38:3)	0.926736	0.828809	1.03623	0.19754	0.532205
PS(38:4)	1.00353	0.82188	1.22533	0.972758	0.977747	PS(38:4)	0.923966	0.794357	1.07472	0.318009	0.652485
PS(38:5)	0.931859	0.853822	1.01703	0.130247	0.186561	PS(38:5)	0.957249	0.869588	1.05375	0.383743	0.707893
PS(40:5)	0.995261	0.871257	1.13691	0.944949	0.955923	PS(40:5)	0.991058	0.869597	1.12948	0.894305	0.971101
PS(40:6)	1.21725	1.06874	1.3864	0.00801727	0.0209518	PS(40:6)	1.07896	0.951713	1.22322	0.24986	0.613709
PG(34:1)	0.918351	0.774702	1.08864	0.338711	0.407284	PG(34:1)	1.01897	0.854001	1.2158	0.837049	0.959244
PG(36:1)	0.70531	0.560003	0.88832	0.00793424	0.0208042	PG(36:1)	0.954561	0.777527	1.1719	0.661822	0.889998
PG(36:2)	0.718407	0.635465	0.812173	4.23423e-05	0.000407567	PG(36:2)	0.987227	0.877286	1.11095	0.833278	0.95804
CE(14:0)	0.491187	0.403077	0.598557	1.04217e-06	7.26316e-05	CE(14:0)	0.913895	0.7841	1.06518	0.26357	0.616866
CE(15:0)	0.916547	0.82443	1.01896	0.123343	0.178745	CE(15:0)	0.972311	0.897862	1.05293	0.497976	0.79103
CE(16:0)	0.999796	0.931085	1.07358	0.99558	0.99558	CE(16:0)	0.982251	0.950883	1.01465	0.293024	0.632868
CE(16:1)	0.555499	0.459017	0.672262	8.25426e-06	0.000174159	CE(16:1)	1.05161	0.882361	1.25333	0.580609	0.837233
CE(16:2)	0.676158	0.57357	0.797095	0.000170159	0.00111128	CE(16:2)	0.949537	0.866105	1.04101	0.283574	0.631685
CE(17:0)	1.10249	0.944559	1.28682	0.23119	0.300087	CE(17:0)	0.876709	0.785221	0.978857	0.0303492	0.177293
CE(17:1)	0.837224	0.707784	0.990336	0.0519828	0.0909699	CE(17:1)	0.963595	0.845584	1.09808	0.58446	0.840068
CE(18:0)	1.0585	0.885054	1.26594	0.537213	0.600115	CE(18:0)	0.870819	0.787339	0.963151	0.0144919	0.120869
CE(18:1)	1.07389	0.968741	1.19044	0.191025	0.256445	CE(18:1)	0.957081	0.888896	1.0305	0.259091	0.616866
CE(18:2)	1.04451	0.986836	1.10555	0.149359	0.210606	CE(18:2)	0.945689	0.911635	0.981014	0.00761974	0.115799
CE(18:3)	0.561215	0.45358	0.694392	3.93437e-05	0.000400591	CE(18:3)	0.892043	0.789464	1.00795	0.082527	0.342334
CE(20:0)	1.07925	0.858548	1.35668	0.521338	0.587255	CE(20:0)	0.858767	0.708336	1.04115	0.137732	0.459498
CE(20:1)	1.28272	1.05617	1.55785	0.0212307	0.0443664	CE(20:1)	0.906591	0.788909	1.04183	0.182894	0.524266
CE(20:2)	0.808071	0.720442	0.906357	0.00174677	0.00617064	CE(20:2)	0.995294	0.940739	1.05301	0.871459	0.962287
CE(20:3)	0.567283	0.505846	0.636182	8.67012e-09	2.26579e-06	CE(20:3)	0.965317	0.889073	1.0481	0.410866	0.733596
CE(20:4)	1.29262	1.06015	1.57607	0.0200873	0.0430285	CE(20:4)	0.996224	0.896478	1.10707	0.944707	0.976505
CE(20:5)	0.973931	0.764668	1.24046	0.832803	0.870561	CE(20:5)	0.955091	0.840872	1.08482	0.488093	0.782546
CE(22:0)	0.934738	0.72746	1.20108	0.603867	0.66307	CE(22:0)	0.842434	0.650599	1.09083	0.20897	0.549642
CE(22:1)	1.31675	1.03246	1.67933	0.0389843	0.0720841	CE(22:1)	0.944983	0.825261	1.08207	0.423075	0.736662
CE(22:4)	1.07343	0.883407	1.30433	0.484599	0.551416	CE(22:4)	1.00332	0.919455	1.09482	0.941526	0.975108
CE(22:5)	1.02716	0.858193	1.22939	0.773289	0.821489	CE(22:5)	0.992597	0.911324	1.08112	0.866438	0.962287
CE(22:6)	1.45093	1.16295	1.81021	0.00378763	0.0117837	CE(22:6)	1.07766	0.942644	1.23202	0.287147	0.632368
CE(24:0)	0.899983	0.712196	1.13728	0.38849	0.458009	CE(24:0)	0.87333	0.703742	1.08379	0.233869	0.591167
CE(24:1)	1.12802	0.946787	1.34395	0.193486	0.258421	CE(24:1)	1.0815	0.997886	1.17212	0.0715571	0.318754
CE(24:4)	1.03229	0.831589	1.28142	0.774848	0.82203	CE(24:4)	0.966545	0.881576	1.0597	0.4774	0.770127
CE(24:5)	0.626676	0.491713	0.798682	0.00127606	0.00478674	CE(24:5)	0.896572	0.774376	1.03805	0.16051	0.487751
CE(24:6)	0.334401	0.269129	0.415504	6.31636e-09	2.26579e-06	CE(24:6)	1.13074	0.857839	1.49045	0.39415	0.722013
COH	1.06588	0.962038	1.18094	0.237394	0.307631	COH	0.932409	0.886241	0.980982	0.0141565	0.120869
DE(16:0)	0.983302	0.868641	1.1131	0.792953	0.83671	DE(16:0)	1.04338	0.905841	1.20181	0.562899	0.824827
DE(18:1)	1.03965	0.947244	1.14108	0.423045	0.490632	DE(18:1)	0.935926	0.887178	0.987353	0.0253718	0.16291
DE(18:2)	1.11265	0.961154	1.28803	0.169116	0.232869	DE(18:2)	0.810239	0.709025	0.925902	0.00601699	0.112557
DE(20:4)	1.36019	1.11106	1.66518	0.00768956	0.0202724	DE(20:4)	1.00218	0.909066	1.10484	0.965482	0.985366
DE(20:5)	0.98264	0.768008	1.25725	0.890696	0.913734	DE(20:5)	0.941787	0.791401	1.12075	0.507376	0.793978
DE(22:6)	1.48007	1.24293	1.76246	0.000306988	0.00163727	DE(22:6)	0.964797	0.834983	1.11479	0.632471	0.866884
deDE(18:2)	1.31714	1.06179	1.63389	0.0214981	0.044707	deDE(18:2)	0.814065	0.624058	1.06192	0.14574	0.466369
deDE(20:4)	1.02903	0.667786	1.58569	0.898162	0.918069	deDE(20:4)	0.93102	0.709535	1.22164	0.612039	0.855337
methyl-CE(18:0)	0.71569	0.58368	0.877557	0.00455246	0.0136748	methyl-CE(18:0)	0.890872	0.775217	1.02378	0.119838	0.435129
methyl-CE(18:1)	0.796925	0.669259	0.948945	0.0196293	0.0422152	methyl-CE(18:1)	0.936932	0.804092	1.09172	0.414046	0.733596
methyl-CE(18:2)	0.77024	0.647366	0.916436	0.00832875	0.0216935	methyl-CE(18:2)	0.796947	0.683396	0.929365	0.00929942	0.115799
methyl-CE(20:4)	0.865739	0.766517	0.977805	0.0315367	0.0595777	methyl-CE(20:4)	0.996655	0.912785	1.08823	0.941233	0.975108
methyl-CE(22:6)	1.09822	0.885794	1.36159	0.403598	0.473684	methyl-CE(22:6)	1.00367	0.84764	1.18843	0.966513	0.985366
methyl-DE(18:1)	1.04918	0.875503	1.2573	0.609105	0.666953	methyl-DE(18:1)	0.925523	0.838019	1.02216	0.143144	0.465664
methyl-DE(18:2)	0.873905	0.741243	1.03031	0.125088	0.180607	methyl-DE(18:2)	0.794411	0.682853	0.924196	0.00767674	0.115799
dimethyl-CE(18:1)	0.952476	0.797595	1.13743	0.596982	0.656695	dimethyl-CE(18:1)	0.89157	0.773982	1.02702	0.128226	0.446796
dimethyl-CE(18:2)	0.925446	0.773209	1.10766	0.40865	0.477469	dimethyl-CE(18:2)	0.784617	0.660635	0.931868	0.0123508	0.119214
dimethyl-CE(20:4)	1.10497	0.92335	1.32232	0.289534	0.360422	dimethyl-CE(20:4)	0.951897	0.848002	1.06852	0.413515	0.733596
dimethyl-CE(22:6)	1.19149	0.975526	1.45526	0.102209	0.154397	dimethyl-CE(22:6)	1.01921	0.881617	1.17828	0.799816	0.955526
FA(14:0)	1.42875	1.20383	1.6957	0.000634408	0.00277864	FA(14:0)	1.00122	0.847494	1.18282	0.988743	0.995117
FA(15:0)	1.13638	1.03673	1.24561	0.0132873	0.0311895	FA(15:0)	1.00407	0.925456	1.08937	0.922678	0.975108
FA(16:0)	1.50802	1.26361	1.79971	0.000217221	0.00130001	FA(16:0)	1.02144	0.880139	1.18541	0.783103	0.955363
FA(16:1)	1.52743	1.27591	1.82854	0.00018928	0.0011912	FA(16:1)	1.02583	0.862012	1.22078	0.776996	0.95331
FA(17:1)	1.26279	1.13331	1.40705	0.0004559	0.0021928	FA(17:1)	1.04059	0.938347	1.15398	0.460069	0.761463
FA(18:0)	1.2487	1.11573	1.39751	0.00103966	0.00412909	FA(18:0)	0.983333	0.893685	1.08197	0.73417	0.928527
FA(18:1)	2.11195	1.5042	2.96525	0.000370836	0.00190023	FA(18:1)	1.01224	0.78025	1.3132	0.927981	0.975108
FA(18:2)	2.13635	1.46102	3.12383	0.000928789	0.00379255	FA(18:2)	0.946851	0.705188	1.27133	0.720424	0.918775
FA(18:3)	1.58635	1.18859	2.11723	0.00547629	0.0158428	FA(18:3)	0.931786	0.741966	1.17017	0.550458	0.817346
FA(20:2)	1.40029	1.19693	1.63819	0.000479438	0.00226146	FA(20:2)	1.01258	0.895213	1.14533	0.844465	0.959244
FA(20:3)	1.35655	1.13365	1.62328	0.00352124	0.0112222	FA(20:3)	1.01589	0.860589	1.19921	0.854261	0.962287
FA(20:4)	1.6124	1.35714	1.91567	3.05098e-05	0.000367996	FA(20:4)	1.03312	0.891669	1.19701	0.669387	0.897093
FA(20:5)	1.34491	1.08854	1.66165	0.012839	0.0303187	FA(20:5)	0.90203	0.751287	1.08302	0.282884	0.631685
FA(22:4)	2.13704	1.62385	2.81241	3.13826e-05	0.000372787	FA(22:4)	1.03758	0.816933	1.31783	0.765591	0.951226
FA(22:5)	1.8439	1.47295	2.30826	4.58071e-06	0.00013301	FA(22:5)	1.02504	0.826327	1.27154	0.824418	0.955526
FA(22:6)	1.73924	1.38203	2.18878	0.000149552	0.00100213	FA(22:6)	1.04865	0.864517	1.272	0.63518	0.869077
AC(10:0)	1.50291	1.22204	1.84834	0.00105569	0.00413832	AC(10:0)	1.02769	0.758503	1.3924	0.861967	0.962287
AC(12:0)	1.31108	1.06934	1.60747	0.0174086	0.0388841	AC(12:0)	1.01643	0.776382	1.33069	0.906268	0.974642
AC(12:1)	1.38978	1.11441	1.7332	0.00875417	0.0225025	AC(12:1)	1.02256	0.792225	1.31987	0.86576	0.962287
AC(13:0)	1.28959	0.880963	1.88776	0.206439	0.271557	AC(13:0)	0.947353	0.781906	1.14781	0.58719	0.840068
AC(14:0)	1.29712	1.10478	1.52295	0.0049654	0.0146901	AC(14:0)	0.936116	0.794145	1.10347	0.441161	0.748636
AC(14:1)	1.62376	1.2546	2.10153	0.00157751	0.00567326	AC(14:1)	1.04076	0.763459	1.41877	0.801858	0.955526
AC(14:2)	1.46061	1.10152	1.93677	0.0164354	0.0369208	AC(14:2)	0.98721	0.723227	1.34755	0.935803	0.975108
AC(15:0) (a)	0.913116	0.775692	1.07489	0.288393	0.360032	AC(15:0) (a)	0.939594	0.8218	1.07427	0.373348	0.697111
AC(15:0) (b)	1.31752	1.10184	1.57541	0.00699158	0.0187078	AC(15:0) (b)	0.94711	0.813714	1.10237	0.491434	0.786295
AC(16:0)	1.27939	1.13977	1.4361	0.000508931	0.00234707	AC(16:0)	0.964353	0.875918	1.06172	0.468547	0.762118
AC(16:1)	1.51731	1.246	1.8477	0.000546133	0.00246074	AC(16:1)	1.02012	0.825215	1.26107	0.855837	0.962287
AC(17:0)	1.33999	1.14008	1.57496	0.00213661	0.00725153	AC(17:0)	0.950596	0.81516	1.10854	0.525959	0.795252
AC(18:0)	1.3813	1.20054	1.58929	0.000237473	0.00138228	AC(18:0)	0.846898	0.762769	0.940306	0.00572603	0.11223
AC(18:1)	1.51776	1.30967	1.75892	2.38532e-05	0.000313306	AC(18:1)	0.957651	0.833041	1.1009	0.550123	0.817346
AC(18:2)	1.22814	1.04726	1.44027	0.0204886	0.0432966	AC(18:2)	0.916234	0.813555	1.03187	0.165408	0.49496
AC(18:3)	1.04959	0.879742	1.25224	0.597224	0.656695	AC(18:3)	0.960694	0.83327	1.1076	0.587164	0.840068
AC(20:3) (a)	0.92904	0.802153	1.076	0.338267	0.407284	AC(20:3) (a)	0.969675	0.88912	1.05753	0.494906	0.790237
AC(20:3) (b)	1.06693	0.863478	1.31832	0.551949	0.614671	AC(20:3) (b)	1.03775	0.869811	1.23811	0.685397	0.906294
AC(20:4)	1.1267	1.00845	1.25881	0.0484676	0.0855825	AC(20:4)	1.04631	0.947411	1.15552	0.382728	0.707686
AC(20:5)	1.25478	0.977172	1.61125	0.091246	0.140544	AC(20:5)	0.994718	0.820297	1.20623	0.957623	0.980963
AC(22:5)	1.13443	0.935244	1.37605	0.215814	0.282468	AC(22:5)	1.04535	0.934629	1.16919	0.447044	0.756982
AC(22:6)	1.51112	1.15971	1.969	0.0064835	0.0178696	AC(22:6)	0.874028	0.708415	1.07836	0.224277	0.574619
AC(24:0)	1.16142	0.977544	1.37988	0.105114	0.157872	AC(24:0)	0.67821	0.514055	0.894784	0.00916011	0.115799
AC(24:1) (a)	1.58041	1.36271	1.83289	8.03111e-06	0.000174159	AC(24:1) (a)	0.924166	0.794482	1.07502	0.319484	0.652485
AC(24:1) (b)	1.32351	1.1312	1.54853	0.00240162	0.00804644	AC(24:1) (b)	0.879021	0.77337	0.999104	0.0631365	0.289468
AC(26:0)	1.02612	0.871706	1.20789	0.760006	0.808474	AC(26:0)	0.746779	0.639983	0.871397	0.00149128	0.0633719
AC(26:1)	1.25211	1.08727	1.44192	0.00342756	0.0110132	AC(26:1)	0.919525	0.8264	1.02314	0.140046	0.461907
AC(14:0)-OH	1.60009	1.30146	1.96724	0.000268445	0.00149263	AC(14:0)-OH	0.908295	0.759521	1.08621	0.305144	0.641376
AC(14:1)-OH	1.54465	1.21945	1.95656	0.00188676	0.00657432	AC(14:1)-OH	0.928861	0.723947	1.19178	0.565122	0.825057
AC(16:0)-OH	1.63083	1.34921	1.97124	7.00445e-05	0.000584201	AC(16:0)-OH	0.908657	0.794092	1.03975	0.179683	0.523687
AC(16:1)-OH	1.83721	1.44957	2.32851	7.42494e-05	0.00060637	AC(16:1)-OH	0.958248	0.772514	1.18864	0.702346	0.910022
AC(18:0)-OH	1.43236	1.25493	1.63487	3.86137e-05	0.000398331	AC(18:0)-OH	0.927561	0.83096	1.03539	0.196006	0.530435
AC(18:1)-OH	2.0654	1.58249	2.69568	3.75818e-05	0.000392855	AC(18:1)-OH	0.97263	0.764979	1.23665	0.823236	0.955526
AC(20:3)-OH	1.41832	1.18112	1.70315	0.00137842	0.00509754	AC(20:3)-OH	1.11462	0.981377	1.26595	0.111195	0.412673
AC(22:5)-OH	1.45336	1.10537	1.9109	0.014898	0.0340526	AC(22:5)-OH	1.01222	0.78643	1.30284	0.925832	0.975108
AC(24:0)-OH	0.982533	0.895069	1.07854	0.713102	0.763759	AC(24:0)-OH	1.03976	0.940214	1.14984	0.456981	0.761463
AC(24:1)-OH	0.930511	0.819455	1.05662	0.280563	0.353086	AC(24:1)-OH	1.02207	0.901094	1.15929	0.737847	0.928527
CA	0.966329	0.528054	1.76836	0.91271	0.926898	CA	0.839912	0.64843	1.08794	0.202015	0.540546
dxCA	0.589877	0.368154	0.945133	0.0408216	0.0744282	dxCA	0.90603	0.730413	1.12387	0.380586	0.705389
DG(14:0_16:0)	0.830395	0.712056	0.968402	0.0230039	0.0470485	DG(14:0_16:0)	1.03274	0.846992	1.25922	0.753621	0.940826
DG(14:0_18:2)	0.372603	0.276112	0.502814	3.45441e-06	0.000123103	DG(14:0_18:2)	0.856552	0.65546	1.11934	0.270815	0.622987
DG(16:0_16:0)	0.976407	0.935589	1.01901	0.286854	0.359255	DG(16:0_16:0)	0.995552	0.935814	1.0591	0.889203	0.970436
DG(16:0_16:1)	0.757914	0.603265	0.952208	0.0279078	0.0546993	DG(16:0_16:1)	1.08291	0.883194	1.32779	0.453197	0.761463
DG(16:0_18:1)	0.809824	0.679778	0.96475	0.0290148	0.0560014	DG(16:0_18:1)	1.02637	0.845224	1.24635	0.795566	0.955526
DG(16:0_18:2)	0.824276	0.715037	0.950204	0.0153267	0.0347288	DG(16:0_18:2)	0.913145	0.789107	1.05668	0.237453	0.596676
DG(16:0_20:4)	1.04688	0.881289	1.24358	0.608036	0.666714	DG(16:0_20:4)	1.12305	0.889885	1.41731	0.340648	0.665355
DG(16:0_22:5)	1.05347	0.878085	1.2639	0.581563	0.641273	DG(16:0_22:5)	0.945282	0.815421	1.09582	0.464596	0.761954
DG(16:0_22:6)	1.3309	0.945012	1.87436	0.118243	0.1736	DG(16:0_22:6)	0.957609	0.806143	1.13753	0.627597	0.864738
DG(16:1_18:1)	0.567844	0.441438	0.730446	0.000304345	0.00163429	DG(16:1_18:1)	1.09301	0.882138	1.35428	0.426158	0.736662
DG(18:0_18:1)	0.824504	0.677645	1.00319	0.0689157	0.112835	DG(18:0_18:1)	1.04504	0.843254	1.29511	0.691833	0.907019
DG(18:0_18:2)	0.799866	0.669391	0.955772	0.0237529	0.0481197	DG(18:0_18:2)	0.924142	0.765234	1.11605	0.422675	0.736662
DG(18:0_20:4)	1.00068	0.887118	1.12878	0.99129	0.993031	DG(18:0_20:4)	0.970856	0.864903	1.08979	0.621674	0.861117
DG(18:1_18:1)	0.836921	0.702156	0.997551	0.0614899	0.102992	DG(18:1_18:1)	1.03965	0.862529	1.25313	0.687812	0.906294
DG(18:1_18:2)	0.816745	0.710107	0.939398	0.0105658	0.026297	DG(18:1_18:2)	0.929291	0.777658	1.11049	0.429726	0.740451
DG(18:1_18:3)	0.588614	0.502196	0.689902	2.89448e-06	0.000113464	DG(18:1_18:3)	0.977762	0.825528	1.15807	0.797321	0.955526
DG(18:1_20:3)	0.49413	0.404413	0.60375	1.41181e-06	7.37906e-05	DG(18:1_20:3)	1.13307	0.943885	1.36018	0.195928	0.530435
DG(18:1_20:4)	1.10586	0.963872	1.26877	0.167493	0.231595	DG(18:1_20:4)	1.1058	0.930809	1.3137	0.266738	0.620541
DG(18:1_20:5)	0.883839	0.628613	1.24269	0.486181	0.552414	DG(18:1_20:5)	0.933526	0.757556	1.15037	0.526343	0.795252
DG(18:1_22:5)	1.13126	0.939754	1.3618	0.208027	0.272779	DG(18:1_22:5)	0.926042	0.775212	1.10622	0.407493	0.733596
DG(18:1_22:6)	1.48884	0.991645	2.23532	0.0700613	0.113723	DG(18:1_22:6)	0.941883	0.755051	1.17494	0.601718	0.851529
DG(18:2_18:2)	0.868289	0.713558	1.05657	0.174574	0.239276	DG(18:2_18:2)	0.839181	0.650787	1.08211	0.192365	0.527322
DG(18:2_20:4)	1.19829	1.00709	1.4258	0.0555364	0.0956935	DG(18:2_20:4)	0.997947	0.860063	1.15794	0.978667	0.992242
DG(18:2_22:6)	1.55435	0.990489	2.4392	0.0702089	0.113727	DG(18:2_22:6)	0.828289	0.644371	1.0647	0.157766	0.48316
TG(48:0) [NL-16:0]	0.596493	0.410031	0.867748	0.0141359	0.0325957	TG(48:0) [NL-16:0]	1.05952	0.668383	1.67955	0.808341	0.955526
TG(48:0) [NL-18:0]	0.385797	0.240658	0.618469	0.000847977	0.00351754	TG(48:0) [NL-18:0]	1.05128	0.622846	1.77441	0.853456	0.962287
TG(48:1) [NL-16:1]	0.5348	0.369478	0.774094	0.00362247	0.0114517	TG(48:1) [NL-16:1]	1.15107	0.756027	1.75254	0.519699	0.795252
TG(48:1) [NL-18:1]	0.330191	0.212869	0.512174	8.94387e-05	0.000682775	TG(48:1) [NL-18:1]	0.967927	0.657381	1.42517	0.870573	0.962287
TG(48:2) [NL-14:0]	0.289331	0.192866	0.434047	9.10782e-06	0.000174159	TG(48:2) [NL-14:0]	0.927391	0.64275	1.33809	0.691454	0.907019
TG(48:2) [NL-14:1]	0.407672	0.267873	0.620429	0.00049892	0.00231452	TG(48:2) [NL-14:1]	1.01771	0.648052	1.59822	0.940036	0.975108
TG(48:2) [NL-16:1]	0.315614	0.202335	0.492313	6.59172e-05	0.000555689	TG(48:2) [NL-16:1]	1.11247	0.741862	1.66823	0.612083	0.855337
TG(48:2) [NL-18:2]	0.321629	0.221983	0.466006	9.05442e-06	0.000174159	TG(48:2) [NL-18:2]	0.859336	0.607493	1.21558	0.402278	0.731755
TG(48:3) [NL-14:0]	0.195655	0.125027	0.30618	8.6884e-07	7.26316e-05	TG(48:3) [NL-14:0]	0.90513	0.619994	1.3214	0.611575	0.855337
TG(48:3) [NL-16:1]	0.261712	0.170712	0.401221	6.54961e-06	0.000151026	TG(48:3) [NL-16:1]	0.989202	0.685556	1.42734	0.954326	0.980963
TG(48:3) [NL-18:3]	0.190663	0.11472	0.316878	3.92966e-06	0.000129472	TG(48:3) [NL-18:3]	0.940241	0.609891	1.44953	0.783249	0.955363
TG(49:1) [NL-16:1]	0.756417	0.531953	1.0756	0.136622	0.194395	TG(49:1) [NL-16:1]	1.14225	0.802119	1.6266	0.469877	0.762698
TG(49:1) [NL-17:1]	0.62931	0.443928	0.892105	0.0175379	0.0389539	TG(49:1) [NL-17:1]	1.10478	0.725569	1.68217	0.647559	0.882933
TG(50:0) [NL-18:0]	0.568164	0.367779	0.877729	0.0196537	0.0422152	TG(50:0) [NL-18:0]	1.17826	0.724521	1.91615	0.516446	0.795252
TG(50:1) [NL-14:0]	0.372547	0.244918	0.566685	4.39891e-05	0.000415511	TG(50:1) [NL-14:0]	0.938943	0.640414	1.37663	0.750441	0.93835
TG(50:1) [NL-16:0]	0.770632	0.600221	0.989426	0.0551345	0.0952103	TG(50:1) [NL-16:0]	1.01289	0.771926	1.32907	0.927362	0.975108
TG(50:1) [NL-18:1]	0.786778	0.620828	0.997087	0.0618764	0.103215	TG(50:1) [NL-18:1]	1.01259	0.79133	1.2957	0.921843	0.975108
TG(50:2) [NL-14:0]	0.36602	0.253887	0.527678	3.96342e-06	0.000129472	TG(50:2) [NL-14:0]	0.970383	0.74901	1.25718	0.822412	0.955526
TG(50:2) [NL-16:1]	0.517784	0.390765	0.686091	0.000202853	0.00124247	TG(50:2) [NL-16:1]	1.09999	0.857963	1.41028	0.461461	0.761463
TG(50:2) [NL-18:1]	0.444503	0.329307	0.599996	4.10569e-05	0.000402358	TG(50:2) [NL-18:1]	1.04402	0.815765	1.33615	0.735909	0.928527
TG(50:2) [NL-18:2]	0.909407	0.758737	1.09	0.317075	0.386004	TG(50:2) [NL-18:2]	0.928108	0.763415	1.12833	0.463288	0.761463
TG(50:3) [NL-14:0]	0.354446	0.25628	0.490214	5.09754e-06	0.000141255	TG(50:3) [NL-14:0]	0.873468	0.685037	1.11373	0.288841	0.632775
TG(50:3) [NL-14:1]	0.634727	0.474903	0.848337	0.00628395	0.0175324	TG(50:3) [NL-14:1]	1.02915	0.763178	1.38782	0.85259	0.962287
TG(50:3) [NL-16:1]	0.476502	0.369736	0.614099	1.60941e-05	0.000247407	TG(50:3) [NL-16:1]	1.06138	0.845731	1.33201	0.613137	0.855337
TG(50:3) [NL-18:2]	0.444732	0.349195	0.566406	2.75126e-06	0.000113464	TG(50:3) [NL-18:2]	0.948308	0.775311	1.15991	0.611472	0.855337
TG(50:3) [NL-18:3]	0.549501	0.422483	0.714707	0.000265776	0.00148834	TG(50:3) [NL-18:3]	1.0396	0.783421	1.37956	0.790782	0.955526
TG(50:4) [NL-14:0]	0.301557	0.215004	0.422954	1.27928e-06	7.37906e-05	TG(50:4) [NL-14:0]	0.790227	0.58078	1.07521	0.150441	0.471737
TG(50:4) [NL-18:3]	0.251932	0.173443	0.36594	7.16884e-07	7.02546e-05	TG(50:4) [NL-18:3]	0.988412	0.740771	1.31884	0.937692	0.975108
TG(50:4) [NL-20:4]	0.33762	0.216716	0.525973	0.000124309	0.000870162	TG(50:4) [NL-20:4]	1.03849	0.639879	1.68542	0.880108	0.963694
TG(51:0) [NL-16:0]	0.655534	0.442033	0.972158	0.0492709	0.0866108	TG(51:0) [NL-16:0]	1.05198	0.681035	1.62498	0.821753	0.955526
TG(51:1) [NL-17:0]	0.67321	0.495757	0.914181	0.0202004	0.0431529	TG(51:1) [NL-17:0]	1.01168	0.729037	1.40389	0.945366	0.976505
TG(51:2) [NL-15:0]	0.651118	0.512146	0.827799	0.00237983	0.00803915	TG(51:2) [NL-15:0]	1.03398	0.825222	1.29555	0.774643	0.951941
TG(51:2) [NL-17:0]	0.633687	0.500207	0.802786	0.00126557	0.00478674	TG(51:2) [NL-17:0]	1.00818	0.790409	1.28596	0.948348	0.978296
TG(51:2) [NL-17:1]	0.564046	0.424177	0.750035	0.000882307	0.00364068	TG(51:2) [NL-17:1]	1.07431	0.808887	1.42682	0.626236	0.864738
TG(52:1) [NL-18:0]	0.699393	0.493208	0.991774	0.0592661	0.100791	TG(52:1) [NL-18:0]	1.08741	0.748962	1.5788	0.664546	0.89213
TG(52:1) [NL-18:1]	0.686771	0.486603	0.96928	0.0457736	0.0821201	TG(52:1) [NL-18:1]	1.07738	0.74603	1.55591	0.695432	0.908325
TG(52:2) [NL-16:0]	0.817284	0.695682	0.960141	0.0239028	0.0482985	TG(52:2) [NL-16:0]	0.998158	0.859496	1.15919	0.980981	0.992242
TG(52:2) [NL-18:2]	0.770733	0.621715	0.955469	0.0282014	0.0549997	TG(52:2) [NL-18:2]	0.946876	0.746189	1.20154	0.658379	0.889947
TG(52:3) [NL-16:1]	0.548199	0.428312	0.701643	0.000131925	0.000899387	TG(52:3) [NL-16:1]	1.1081	0.917555	1.33823	0.29967	0.638428
TG(52:3) [NL-18:2]	0.892977	0.792966	1.0056	0.0772885	0.122909	TG(52:3) [NL-18:2]	0.935359	0.838136	1.04386	0.247397	0.613709
TG(52:4) [NL-16:1]	0.531797	0.422209	0.669829	3.55159e-05	0.000385882	TG(52:4) [NL-16:1]	1.02532	0.84032	1.25105	0.808084	0.955526
TG(52:4) [NL-18:2]	0.896798	0.768942	1.04591	0.181204	0.245361	TG(52:4) [NL-18:2]	0.888422	0.765779	1.03071	0.135036	0.459498
TG(52:4) [NL-18:3]	0.59037	0.48585	0.717375	4.07521e-05	0.000402358	TG(52:4) [NL-18:3]	1.01636	0.871324	1.18554	0.838539	0.959244
TG(52:5) [NL-18:3]	0.457503	0.362679	0.577119	2.57789e-06	0.000112282	TG(52:5) [NL-18:3]	0.916337	0.751408	1.11747	0.398908	0.727312
TG(52:5) [NL-20:4]	0.493501	0.367667	0.662402	0.000154993	0.00102113	TG(52:5) [NL-20:4]	1.10431	0.789796	1.54406	0.568624	0.82709
TG(52:5) [NL-20:5]	0.726384	0.499366	1.05661	0.110913	0.164689	TG(52:5) [NL-20:5]	0.962424	0.708873	1.30667	0.808704	0.955526
TG(53:2) [NL-17:1]	0.650938	0.473826	0.894252	0.0158075	0.0356124	TG(53:2) [NL-17:1]	1.0771	0.792291	1.46428	0.640893	0.875366
TG(53:2) [NL-18:1]	0.68082	0.532031	0.871218	0.006505	0.0178696	TG(53:2) [NL-18:1]	1.04703	0.825711	1.32766	0.708672	0.910448
TG(54:0) [NL-18:0]	0.649265	0.456043	0.924353	0.0270039	0.0534622	TG(54:0) [NL-18:0]	1.08046	0.745743	1.56542	0.68703	0.906294
TG(54:1) [NL-18:1]	0.639717	0.422698	0.968158	0.0480532	0.0852347	TG(54:1) [NL-18:1]	0.988918	0.653903	1.49557	0.95844	0.980963
TG(54:2) [NL-18:0]	0.839221	0.63061	1.11684	0.244084	0.31474	TG(54:2) [NL-18:0]	1.00171	0.769192	1.3045	0.99004	0.995117
TG(54:2) [NL-20:1]	0.630949	0.470109	0.846816	0.00633755	0.0175755	TG(54:2) [NL-20:1]	1.01127	0.774697	1.32009	0.935154	0.975108
TG(54:3) [NL-18:1]	0.849827	0.704998	1.02441	0.10411	0.156665	TG(54:3) [NL-18:1]	1.00509	0.8339	1.21142	0.958075	0.980963
TG(54:3) [NL-18:2]	0.843067	0.70872	1.00288	0.0690008	0.112835	TG(54:3) [NL-18:2]	0.902696	0.773215	1.05386	0.210528	0.550179
TG(54:4) [NL-18:2]	0.857573	0.747647	0.983662	0.0407592	0.0744282	TG(54:4) [NL-18:2]	0.956493	0.812807	1.12558	0.598458	0.850721
TG(54:4) [NL-20:3]	0.466961	0.362734	0.601137	1.08906e-05	0.00019576	TG(54:4) [NL-20:3]	1.04622	0.858176	1.27547	0.659937	0.889998
TG(54:5) [NL-18:3]	0.559534	0.453292	0.690676	3.24502e-05	0.000379715	TG(54:5) [NL-18:3]	0.990022	0.825578	1.18722	0.914963	0.975108
TG(54:5) [NL-20:4]	1.05319	0.900443	1.23184	0.5246	0.589235	TG(54:5) [NL-20:4]	1.06512	0.912277	1.24356	0.434595	0.742315
TG(54:6) [NL-18:3]	0.469236	0.365025	0.603197	1.09865e-05	0.00019576	TG(54:6) [NL-18:3]	0.890305	0.680783	1.16431	0.406595	0.733596
TG(54:6) [NL-20:4]	0.983498	0.85031	1.13755	0.825055	0.865921	TG(54:6) [NL-20:4]	1.01989	0.893569	1.16407	0.773496	0.951941
TG(54:6) [NL-20:5]	0.800245	0.566274	1.13089	0.221902	0.28947	TG(54:6) [NL-20:5]	0.973816	0.790454	1.19971	0.805813	0.955526
TG(54:6) [NL-22:6]	1.62608	1.11557	2.37022	0.0204551	0.0432966	TG(54:6) [NL-22:6]	0.96049	0.723334	1.2754	0.783544	0.955363
TG(54:7) [NL-20:5]	0.625258	0.429675	0.909868	0.0239717	0.0483132	TG(54:7) [NL-20:5]	0.88592	0.70533	1.11275	0.310731	0.647908
TG(54:7) [NL-22:6]	0.692483	0.469542	1.02128	0.0793624	0.125444	TG(54:7) [NL-22:6]	0.915442	0.687634	1.21872	0.552246	0.817641
TG(56:6) [NL-20:4]	1.17024	1.05727	1.29528	0.00680864	0.0184068	TG(56:6) [NL-20:4]	0.979817	0.891734	1.0766	0.676149	0.903068
TG(56:6) [NL-22:5]	1.06938	0.891104	1.28333	0.479722	0.54666	TG(56:6) [NL-22:5]	0.9168	0.787552	1.06726	0.276499	0.628334
TG(56:7) [NL-20:4]	1.18078	1.05053	1.32719	0.0117606	0.0284577	TG(56:7) [NL-20:4]	0.992803	0.888439	1.10943	0.899912	0.973146
TG(56:7) [NL-20:5]	0.944963	0.693427	1.28774	0.723922	0.773235	TG(56:7) [NL-20:5]	0.961007	0.787842	1.17223	0.699156	0.909323
TG(56:7) [NL-22:5]	1.04207	0.85598	1.26862	0.685967	0.736709	TG(56:7) [NL-22:5]	0.84866	0.729513	0.987267	0.0468309	0.236112
TG(56:7) [NL-22:6]	1.5124	1.05264	2.17298	0.0374341	0.069711	TG(56:7) [NL-22:6]	0.93508	0.75216	1.16248	0.552742	0.817641
TG(56:8) [NL-20:4]	1.00938	0.864965	1.1779	0.906936	0.923903	TG(56:8) [NL-20:4]	0.956396	0.812231	1.12615	0.598977	0.850721
TG(56:8) [NL-20:5]	0.805358	0.586708	1.10549	0.196234	0.260758	TG(56:8) [NL-20:5]	0.879653	0.707759	1.09329	0.262039	0.616866
TG(56:8) [NL-22:6]	1.32344	0.872692	2.00701	0.202831	0.26771	TG(56:8) [NL-22:6]	0.84594	0.685056	1.04461	0.13656	0.459498
TG(56:9) [NL-22:6]	0.840163	0.562906	1.25398	0.404634	0.47419	TG(56:9) [NL-22:6]	0.876438	0.677898	1.13312	0.326886	0.656639
TG(58:10) [NL-22:6]	1.43133	0.92936	2.20441	0.120098	0.175013	TG(58:10) [NL-22:6]	0.842954	0.661789	1.07371	0.182439	0.524266
TG(58:8) [NL-22:6]	1.67703	1.1049	2.54541	0.0252568	0.0502573	TG(58:8) [NL-22:6]	0.906921	0.717758	1.14594	0.423158	0.736662
TG(58:9) [NL-22:6]	1.56945	1.00156	2.45935	0.0639867	0.105835	TG(58:9) [NL-22:6]	0.839352	0.654108	1.07706	0.184669	0.524266
TG(O-50:1) [NL-15:0]	1.50088	1.11888	2.0133	0.0139003	0.0323378	TG(O-50:1) [NL-15:0]	0.920513	0.686975	1.23344	0.585546	0.840068
TG(O-50:1) [NL-16:0]	1.332	1.00491	1.76556	0.0607001	0.102398	TG(O-50:1) [NL-16:0]	0.891491	0.673769	1.17957	0.431344	0.74161
TG(O-50:1) [NL-17:1]	1.33886	1.04896	1.70888	0.0301064	0.0572899	TG(O-50:1) [NL-17:1]	0.868487	0.679487	1.11006	0.274136	0.624774
TG(O-50:1) [NL-18:1]	1.67337	1.23884	2.2603	0.00331691	0.0107903	TG(O-50:1) [NL-18:1]	0.887233	0.671434	1.17239	0.410552	0.733596
TG(O-50:2) [NL-16:1]	1.24361	0.985835	1.56879	0.0815021	0.127418	TG(O-50:2) [NL-16:1]	1.00822	0.859891	1.18213	0.920765	0.975108
TG(O-50:2) [NL-18:1]	1.38543	1.13239	1.69502	0.00506195	0.0149194	TG(O-50:2) [NL-18:1]	0.937426	0.75634	1.16187	0.562114	0.824827
TG(O-50:2) [NL-18:2]	1.12096	0.880194	1.42757	0.36628	0.435756	TG(O-50:2) [NL-18:2]	0.958118	0.775567	1.18364	0.695998	0.908325
TG(O-50:3) [NL-18:2]	0.919913	0.708985	1.19359	0.537348	0.600115	TG(O-50:3) [NL-18:2]	0.934673	0.787761	1.10898	0.448257	0.757399
TG(O-52:0) [NL-16:0]	0.97182	0.695588	1.35775	0.868719	0.898517	TG(O-52:0) [NL-16:0]	0.784593	0.576094	1.06855	0.140222	0.461907
TG(O-52:1) [NL-16:0]	1.17788	0.863411	1.60688	0.314498	0.383537	TG(O-52:1) [NL-16:0]	0.776142	0.571832	1.05345	0.120437	0.435129
TG(O-52:1) [NL-18:1]	1.44673	1.04266	2.00739	0.0395765	0.0726651	TG(O-52:1) [NL-18:1]	0.761752	0.560474	1.03531	0.0983348	0.379776
TG(O-52:2) [NL-16:0]	1.22145	0.960022	1.55406	0.120001	0.175013	TG(O-52:2) [NL-16:0]	0.857573	0.664221	1.10721	0.253064	0.614247
TG(O-52:2) [NL-17:1]	1.47248	1.16368	1.86323	0.00448397	0.0135209	TG(O-52:2) [NL-17:1]	0.822039	0.627895	1.07621	0.17019	0.505412
TG(O-52:2) [NL-18:1]	1.42738	1.1136	1.82956	0.0111876	0.0274096	TG(O-52:2) [NL-18:1]	0.855261	0.658624	1.11061	0.255305	0.615875
TG(O-54:2) [NL-18:1]	1.28987	0.981006	1.69597	0.0841285	0.130867	TG(O-54:2) [NL-18:1]	0.787745	0.604166	1.02711	0.0940772	0.372508
TG(O-54:3) [NL-17:1]	1.56608	1.22292	2.00551	0.00211499	0.00720936	TG(O-54:3) [NL-17:1]	0.780725	0.60414	1.00892	0.0738191	0.322025
TG(O-54:3) [NL-18:1]	1.31902	1.04737	1.66112	0.0295242	0.0565651	TG(O-54:3) [NL-18:1]	0.822679	0.631279	1.07211	0.164845	0.49496
TG(O-54:4) [NL-17:1]	1.32989	1.06923	1.65409	0.0190895	0.0414574	TG(O-54:4) [NL-17:1]	0.767051	0.607224	0.968946	0.0384212	0.209589
TG(O-54:4) [NL-18:2]	1.12833	0.925959	1.37494	0.245941	0.316613	TG(O-54:4) [NL-18:2]	0.843184	0.675142	1.05305	0.148983	0.469087
Ubiquinone	0.933146	0.736536	1.18224	0.573239	0.633878	Ubiquinone	0.779852	0.612714	0.992582	0.0576546	0.272297
CE(18:2) [+OH]	0.844012	0.723168	0.98505	0.04455	0.0806187	CE(18:2) [+OH]	0.933027	0.812731	1.07113	0.337331	0.663054
CE(20:4) [+OH]	1.38556	1.16739	1.64452	0.00141777	0.00521846	CE(20:4) [+OH]	0.961141	0.872034	1.05935	0.434477	0.742315
CE(22:6) [+OH]	1.39732	1.18774	1.64389	0.00070704	0.00299632	CE(22:6) [+OH]	1.05293	0.953935	1.1622	0.318765	0.652485
LPC(18:2) [+OH]	0.764068	0.649387	0.899002	0.00427873	0.0130526	LPC(18:2) [+OH]	0.992826	0.861077	1.14473	0.922082	0.975108
LPC(20:4) [+OH]	1.09949	0.910339	1.32794	0.337144	0.406648	LPC(20:4) [+OH]	1.06088	0.965373	1.16583	0.234506	0.591167
LPC(22:6) [+OH]	1.18743	1.02985	1.36912	0.0288334	0.0559539	LPC(22:6) [+OH]	0.984898	0.877451	1.1055	0.79904	0.955526
PC(34:2) [+OH]	0.704343	0.59016	0.840618	0.000998762	0.00401553	PC(34:2) [+OH]	0.941827	0.806298	1.10014	0.458878	0.761463
PC(36:4) [+OH]	1.51207	1.26032	1.81411	0.000274655	0.00151192	PC(36:4) [+OH]	1.02235	0.946453	1.10433	0.580937	0.837233
PC(38:6) [+OH]	1.86357	1.49801	2.31835	2.17792e-05	0.000299191	PC(38:6) [+OH]	0.988201	0.878518	1.11158	0.845351	0.959244
Abbreviations: AHAD: American Heart Association Diet, BH: Benjamini-Hochberg, MMKD: Modified Mediterranean-Ketogenic Diet. For the spelling out of lipid abbreviations, see Figure 1.

### Sheet: Supplementary Table 3
Supplementary Table 3 - Interactions between cognitive group and the assocoations between lipid classes and MMKD intervention
Associations with MMKD intervention						Associations with MMKD intervention (Cognitively Normal)					Associations with MMKD intervention (Mild Congitive Impairment)					Interaction p-value		Group differences (CN vs MCI)
Lipidname	Coefficient (Fold-change)	Lower CI	Higher CI	p-value	BH corrected pvalue	CN fold-change	Lower CI	Higher CI	p-value	BH corrected pvalue	MCI fold-change	Lower CI	Higher CI	p-value	BH corrected pvalue	Interaction-p value	Interaction-BH corrected p-value	Absolute MCI fold-differences	Lower CI	Higher CI	p-value	BH corrected pvalue
Sph	1.16323	0.865391	1.56356	0.322708	0.361126	1.33029	0.889819	1.98879	0.181484	0.362886	0.987258	0.632928	1.53995	0.955547	0.955547	0.34269	0.824193	1.04166	0.903039	1.20156	0.555692	0.900604
S1P	0.941667	0.858353	1.03307	0.218838	0.285705	0.913578	0.804919	1.03691	0.178799	0.362886	0.977173	0.84952	1.12401	0.750197	0.783539	0.493646	0.914875	0.945298	0.806649	1.10778	0.465808	0.854881
dhCer	1.15812	0.979885	1.36878	0.101368	0.153687	1.17657	0.933644	1.48271	0.185065	0.362886	1.13597	0.879688	1.46691	0.341371	0.422222	0.843981	0.987144	1.29575	0.970589	1.72985	0.0758406	0.356451
Cer(d)	0.91197	0.817737	1.01706	0.114148	0.162574	0.954741	0.823596	1.10677	0.546671	0.713709	0.862286	0.73233	1.0153	0.0923394	0.154998	0.376742	0.824193	1.1385	0.901632	1.43761	0.25793	0.713102
Cer(m)	0.685543	0.570472	0.823825	0.000720021	0.00483443	0.791392	0.625925	1.0006	0.0662962	0.242296	0.575202	0.443812	0.745489	0.000562712	0.00661187	0.0905379	0.483772	1.52073	1.05079	2.20083	0.0284275	0.1856
C1P	1.2921	1.11163	1.50187	0.00345095	0.0124765	1.2951	1.05146	1.5952	0.0256858	0.120723	1.28844	1.02329	1.62229	0.0448753	0.0843655	0.974398	0.998474	0.788274	0.538711	1.15345	0.205663	0.690441
HexCer	1.19143	1.06519	1.33263	0.00636991	0.019959	1.15511	0.990551	1.347	0.0824837	0.242296	1.23738	1.04403	1.46654	0.0243846	0.0674162	0.563427	0.914875	0.996019	0.851285	1.16536	0.958026	0.975891
Hex2Cer	1.15277	1.03727	1.28112	0.0119807	0.0312829	1.12574	0.973147	1.30226	0.11974	0.312654	1.18668	1.01017	1.39402	0.0443955	0.0843655	0.637068	0.914875	0.975703	0.854637	1.11392	0.701073	0.975891
Hex3Cer	1.24041	1.10258	1.39547	0.00197456	0.00874718	1.16238	0.993572	1.35988	0.0764722	0.242296	1.34293	1.12904	1.59733	0.00371603	0.0218317	0.242032	0.714897	0.933523	0.766502	1.13694	0.472913	0.854881
GM3	1.07749	0.979784	1.18493	0.140323	0.188433	1.03402	0.90925	1.17592	0.616286	0.724136	1.1331	0.982936	1.30619	0.102077	0.159921	0.361905	0.824193	0.982027	0.832644	1.15821	0.81999	0.975891
GM1	1.1694	1.00254	1.36403	0.0535536	0.100681	1.03947	0.849379	1.2721	0.71156	0.815691	1.35047	1.08024	1.6883	0.0167239	0.0491265	0.105575	0.496204	1.00307	0.81319	1.23728	0.975891	0.975891
SHexCer	1.31119	1.14356	1.50339	0.00100274	0.00589109	1.29759	1.07374	1.56811	0.0147637	0.0961049	1.32801	1.07717	1.63726	0.0160852	0.0491265	0.873966	0.987144	1.02469	0.758493	1.38432	0.866627	0.975891
SM	1.12759	1.02223	1.24381	0.026848	0.0630929	1.13689	0.992538	1.30223	0.0805165	0.242296	1.11633	0.960724	1.29714	0.167917	0.239155	0.861723	0.987144	1.06715	0.918277	1.24015	0.375481	0.854881
PA	0.991577	0.91903	1.06985	0.829595	0.84763	1.01676	0.916486	1.128	0.757341	0.847501	0.961646	0.857363	1.07861	0.512738	0.599667	0.48941	0.914875	1.07882	0.905042	1.28596	0.376146	0.854881
PC	0.940212	0.874832	1.01048	0.110003	0.161567	0.988841	0.900475	1.08588	0.81689	0.872587	0.884012	0.797099	0.980401	0.031331	0.0702687	0.132907	0.567874	1.08143	0.945341	1.23712	0.237138	0.708325
PC(O)	1.2995	1.14667	1.4727	0.000604312	0.00483443	1.28987	1.08468	1.53387	0.00997618	0.0781468	1.31136	1.08277	1.58821	0.0125212	0.0452689	0.901597	0.987144	0.987789	0.864797	1.12827	0.848256	0.975891
PC(P)	1.36549	1.15622	1.61263	0.00162658	0.00849436	1.36528	1.08426	1.71913	0.0163583	0.0961049	1.36574	1.05856	1.76206	0.0275504	0.0702687	0.998474	0.998474	0.994398	0.776092	1.27411	0.962548	0.975891
LPC	0.903879	0.812613	1.00539	0.0782998	0.141326	0.944482	0.817556	1.09111	0.447977	0.657967	0.856615	0.730289	1.00479	0.0734013	0.127773	0.385403	0.824193	0.988064	0.770324	1.26735	0.920402	0.975891
LPC(O)	1.06511	0.953846	1.18934	0.276447	0.323375	1.05488	0.905499	1.22891	0.50158	0.67355	1.07774	0.910329	1.27593	0.396172	0.477439	0.855621	0.987144	0.94238	0.80548	1.10255	0.43736	0.854881
LPC(P)	1.11835	0.988396	1.26539	0.0919533	0.149028	1.11773	0.941925	1.32634	0.218609	0.409412	1.11911	0.926213	1.35219	0.258878	0.343556	0.992511	0.998474	0.907975	0.735285	1.12122	0.34908	0.854881
PE	0.901459	0.801183	1.01429	0.100896	0.153687	1.01838	0.885222	1.17156	0.801837	0.872587	0.77663	0.665173	0.906762	0.00498085	0.02341	0.0204045	0.239753	1.503	1.04119	2.16963	0.0315187	0.1856
PE(O)	1.62875	1.34515	1.97213	7.98833e-05	0.00215177	1.58076	1.21372	2.05882	0.00321444	0.042735	1.68938	1.26144	2.26249	0.00245458	0.0188829	0.744716	0.94599	1.01798	0.753236	1.37577	0.902466	0.975891
PE(P)	1.61838	1.33122	1.96748	0.000116153	0.00215177	1.56113	1.19238	2.04392	0.00454628	0.042735	1.6912	1.25551	2.27809	0.00281234	0.0188829	0.700755	0.914875	1.01209	0.794202	1.28976	0.918207	0.975891
LPE	0.856944	0.759569	0.966804	0.0213512	0.0528161	0.881932	0.747091	1.04111	0.155079	0.362886	0.827364	0.688699	0.993948	0.0579757	0.104802	0.618928	0.914875	1.02061	0.755073	1.37952	0.888492	0.975891
LPE(P)	1.23116	1.07434	1.41086	0.00750093	0.0207379	1.19656	0.99176	1.44366	0.0773132	0.242296	1.2748	1.03588	1.56883	0.034116	0.0728841	0.662627	0.914875	1.06826	0.854151	1.33604	0.542889	0.900604
PI	0.841744	0.725326	0.976848	0.0351494	0.0750918	0.988646	0.830812	1.17647	0.899041	0.938999	0.691504	0.570538	0.838119	0.00143358	0.0134756	0.0145837	0.228478	1.0935	0.863472	1.3848	0.436915	0.854881
PIP1	1.0168	0.902692	1.14533	0.786794	0.821763	1.06797	0.908793	1.25503	0.434934	0.657967	0.957574	0.801086	1.14463	0.639656	0.715806	0.385792	0.824193	0.9638	0.764922	1.21439	0.741361	0.975891
LPI	0.891427	0.785624	1.01148	0.0905813	0.149028	0.89804	0.753898	1.06974	0.243905	0.409412	0.883411	0.728048	1.07193	0.225116	0.31119	0.903132	0.987144	1.28065	0.990489	1.65582	0.0582095	0.303983
PS	0.993953	0.870231	1.13527	0.929677	0.929677	0.999784	0.831663	1.20189	0.998193	0.998193	0.986872	0.805124	1.20965	0.900155	0.919723	0.927065	0.990274	0.985868	0.722879	1.34454	0.924292	0.975891
PG	0.778321	0.666864	0.908407	0.00494971	0.0166169	0.936451	0.788392	1.11231	0.464261	0.66122	0.620845	0.513277	0.750955	0.000112744	0.00529895	0.00566034	0.133018	1.61737	1.1249	2.32544	0.0123049	0.1856
CE	1.04371	0.968528	1.12473	0.275984	0.323375	1.02892	0.928119	1.14067	0.594495	0.724136	1.06208	0.947666	1.19031	0.314056	0.398936	0.690581	0.914875	1.02672	0.913193	1.15436	0.642062	0.955773
COH	1.06588	0.962038	1.18094	0.237394	0.301555	1.09232	0.948671	1.25773	0.235433	0.409412	1.03444	0.885125	1.20893	0.675378	0.738204	0.617791	0.914875	1.08552	0.941605	1.25143	0.241132	0.708325
DE	1.13756	0.991754	1.3048	0.0811874	0.141326	1.10592	0.915439	1.33603	0.310352	0.502984	1.17747	0.955413	1.45113	0.142859	0.209823	0.667986	0.914875	0.867287	0.734367	1.02427	0.0889501	0.380059
deDE	1.25807	1.01144	1.56484	0.0531349	0.100681	1.10894	0.830169	1.48132	0.492879	0.67355	1.46785	1.06578	2.02159	0.0303732	0.0702687	0.219103	0.714897	0.890372	0.643225	1.23248	0.46278	0.854881
methyl-CE	0.790707	0.679071	0.920694	0.00697974	0.020503	0.864479	0.706569	1.05768	0.174108	0.362886	0.709035	0.567313	0.886161	0.00732185	0.0286773	0.212666	0.714897	1.37635	0.90997	2.08177	0.122208	0.441829
methyl-DE	0.915149	0.782193	1.0707	0.282093	0.323375	1.00513	0.816646	1.23712	0.962006	0.982919	0.816037	0.648638	1.02664	0.0997273	0.159921	0.203529	0.714897	1.25206	0.733461	2.13733	0.388815	0.854881
dimethyl-CE	0.963165	0.820764	1.13027	0.65089	0.695269	1.09062	0.888958	1.33803	0.416534	0.65257	0.827437	0.660043	1.03728	0.117824	0.178637	0.0926372	0.483772	1.33406	0.921516	1.93128	0.119043	0.441829
FFA	1.79997	1.40267	2.30982	0.000187118	0.00219864	2.05671	1.47408	2.86963	0.000488775	0.0229724	1.52929	1.05821	2.21009	0.0363708	0.074323	0.2574	0.714897	1.02009	0.651861	1.59633	0.926683	0.975891
AC	1.41083	1.19514	1.66545	0.000659052	0.00483443	1.46173	1.16308	1.83707	0.00439087	0.042735	1.35102	1.04937	1.73938	0.0313967	0.0702687	0.65589	0.914875	1.06723	0.821077	1.38717	0.60849	0.953301
AC-OH	1.58183	1.30945	1.91087	0.000137347	0.00215177	1.66571	1.28516	2.15895	0.00115794	0.0272115	1.48503	1.11482	1.97819	0.0145604	0.0488814	0.56777	0.914875	1.01675	0.802349	1.28844	0.884502	0.975891
BA	0.654152	0.381084	1.12289	0.140156	0.188433	0.52785	0.253409	1.09951	0.105085	0.290528	0.850259	0.377771	1.9137	0.699724	0.747432	0.404226	0.826027	1.24356	0.459924	3.36237	0.650739	0.955773
DG	0.853095	0.746236	0.975257	0.0311795	0.0697826	0.955237	0.807312	1.13027	0.600219	0.724136	0.742968	0.616862	0.894853	0.00577843	0.0246897	0.0651812	0.437645	1.55581	1.0714	2.25924	0.0228068	0.1856
TG(SIM)	0.758352	0.651481	0.882755	0.00204721	0.00874718	0.878404	0.730411	1.05638	0.185303	0.362886	0.633672	0.516751	0.777048	0.000357944	0.00661187	0.0318169	0.249232	1.61083	1.04814	2.4756	0.0315915	0.1856
TG [NL]	0.750651	0.636033	0.885925	0.00305386	0.011961	0.882451	0.721988	1.07858	0.237742	0.409412	0.615991	0.493417	0.769013	0.000450487	0.00661187	0.0300721	0.249232	1.64949	1.06994	2.54295	0.025836	0.1856
TG(O) [NL]	1.34148	1.03734	1.73481	0.0372863	0.0761937	1.53866	1.0914	2.16922	0.0242819	0.120723	1.13447	0.776049	1.65842	0.523114	0.599667	0.25858	0.714897	1.68292	1.06796	2.65198	0.0271648	0.1856
Ubiquinone	0.933146	0.736536	1.18224	0.573239	0.626563	1.27744	0.998555	1.6342	0.0671194	0.242296	0.635699	0.484167	0.834657	0.00433956	0.0226621	0.0015483	0.0727702	3.79049	2.20975	6.50199	6.19295e-05	0.00291068
OxSpecies	0.924399	0.811406	1.05313	0.251856	0.311506	0.953767	0.797191	1.1411	0.61119	0.724136	0.88973	0.729724	1.08482	0.263149	0.343556	0.616534	0.914875	1.09284	0.817111	1.46161	0.529292	0.900604
Abbreviations: BH: Benjamini-Hochberg, CN: Cognitively Normal, MCI: Mild Cognitive Impairment, MMKD: Modified Mediterranean-Ketogenic Diet. For the spelling out of lipid abbreviations, see Figure 1.

### Sheet: Supplementary Table 4
Supplementary Table 4 - Interactions between E4 and the assocoations between lipid classes and MMKD intervention
Associations with MMKD intervention						Associations with MMKD intervention (E4 negative)					Associations with MMKD intervention (E4 positive)					Interaction p-value		Group differences (APOE)
Lipidname	Coefficient (Fold-change)	Lower CI	Higher CI	p-value	BH corrected pvalue	E4 negative fold-change	Lower CI	Higher CI	p-value	BH corrected pvalue	E4 positive fold-change	Lower CI	Higher CI	p-value	BH corrected pvalue	Interaction-p value	Interaction-BH corrected p-value	APOE genotype fold-differences	Lower CI	Higher CI	p-value	BH corrected pvalue
Sph	1.16323	0.865391	1.56356	0.322708	0.361126	1.22118	0.852902	1.74848	0.282458	0.402289	1.03847	0.60018	1.79682	0.893412	0.929019	0.630792	0.801276	0.977115	0.83585	1.14225	0.759014	0.924977
S1P	0.941667	0.858353	1.03307	0.218838	0.285705	0.944586	0.843045	1.05836	0.338869	0.442069	0.934892	0.785808	1.11226	0.457333	0.636825	0.923507	0.944141	0.891541	0.755685	1.05182	0.161824	0.847955
dhCer	1.15812	0.979885	1.36878	0.101368	0.153687	1.16296	0.947219	1.42783	0.166464	0.260794	1.14692	0.838321	1.56912	0.402601	0.600525	0.942885	0.944141	1.01579	0.720749	1.4316	0.924654	0.933361
Cer(d)	0.91197	0.817737	1.01706	0.114148	0.162574	0.941777	0.826015	1.07376	0.381841	0.472277	0.846037	0.692439	1.03371	0.119272	0.335377	0.391778	0.737713	0.974544	0.749659	1.26689	0.838723	0.931741
Cer(m)	0.685543	0.570472	0.823825	0.000720021	0.00483443	0.714653	0.571865	0.893094	0.00848888	0.0291832	0.622146	0.442614	0.874499	0.013688	0.160834	0.512822	0.737713	1.1305	0.716372	1.78403	0.579142	0.847955
C1P	1.2921	1.11163	1.50187	0.00345095	0.0124765	1.37948	1.1565	1.64544	0.00215754	0.0112671	1.10914	0.847276	1.45193	0.460682	0.636825	0.200725	0.725697	0.829401	0.54356	1.26556	0.364683	0.847955
HexCer	1.19143	1.06519	1.33263	0.00636991	0.019959	1.22661	1.07136	1.40436	0.00841308	0.0291832	1.11322	0.905326	1.36885	0.322654	0.561657	0.45157	0.737713	0.92069	0.780261	1.08639	0.308057	0.847955
Hex2Cer	1.15277	1.03727	1.28112	0.0119807	0.0312829	1.21184	1.06851	1.3744	0.00498222	0.0212877	1.02587	0.846426	1.24337	0.796041	0.912535	0.163968	0.679148	1.00585	0.870598	1.1621	0.933361	0.933361
Hex3Cer	1.24041	1.10258	1.39547	0.00197456	0.00874718	1.27332	1.10372	1.46899	0.00386708	0.0181753	1.16688	0.937994	1.45163	0.182859	0.419572	0.520376	0.737713	1.13979	0.92641	1.40233	0.20136	0.847955
GM3	1.07749	0.979784	1.18493	0.140323	0.188433	1.1076	0.987888	1.24182	0.0969348	0.175228	1.01036	0.848386	1.20325	0.909252	0.929019	0.399783	0.737713	0.974836	0.815097	1.16588	0.76822	0.924977
GM1	1.1694	1.00254	1.36403	0.0535536	0.100681	1.20514	1.00066	1.45141	0.056938	0.127433	1.09009	0.820559	1.44814	0.555411	0.705522	0.565985	0.742112	1.10104	0.881153	1.37581	0.376002	0.847955
SHexCer	1.31119	1.14356	1.50339	0.00100274	0.00589109	1.3659	1.15884	1.60996	0.00157562	0.00925676	1.19191	0.927221	1.53215	0.187468	0.419572	0.385303	0.737713	1.02068	0.736232	1.41502	0.896737	0.933361
SM	1.12759	1.02223	1.24381	0.026848	0.0630929	1.16887	1.04024	1.3134	0.0172334	0.0476454	1.03685	0.867711	1.23896	0.695106	0.837691	0.284299	0.737713	0.993263	0.840686	1.17353	0.933074	0.933361
PA	0.991577	0.91903	1.06985	0.829595	0.84763	1.00865	0.919831	1.10605	0.856726	0.87535	0.952854	0.827704	1.09693	0.509967	0.684812	0.515885	0.737713	1.14094	0.949442	1.37106	0.148987	0.847955
PC	0.940212	0.874832	1.01048	0.110003	0.161567	0.958099	0.878211	1.04525	0.348012	0.442069	0.899762	0.787715	1.02775	0.136958	0.357072	0.448628	0.737713	1.04101	0.895426	1.21027	0.582027	0.847955
PC(O)	1.2995	1.14667	1.4727	0.000604312	0.00483443	1.39716	1.21346	1.60866	0.000199065	0.00233732	1.09735	0.884772	1.36101	0.408868	0.600525	0.0823952	0.679148	1.05002	0.910585	1.2108	0.480955	0.847955
PC(P)	1.36549	1.15622	1.61263	0.00162658	0.00849436	1.47638	1.21679	1.79135	0.000941219	0.00631962	1.13805	0.846986	1.52913	0.402147	0.600525	0.16565	0.679148	1.11608	0.857505	1.45263	0.39285	0.847955
LPC	0.903879	0.812613	1.00539	0.0782998	0.141326	0.953029	0.842865	1.07759	0.45266	0.545513	0.798827	0.662158	0.963703	0.0306171	0.239834	0.140345	0.679148	0.852458	0.658268	1.10393	0.210902	0.847955
LPC(O)	1.06511	0.953846	1.18934	0.276447	0.323375	1.12361	0.988853	1.27672	0.0906187	0.170363	0.940177	0.773496	1.14278	0.543305	0.705522	0.15154	0.679148	0.865187	0.738853	1.01312	0.0698607	0.847955
LPC(P)	1.11835	0.988396	1.26539	0.0919533	0.149028	1.19872	1.04218	1.37877	0.0205791	0.0537342	0.95115	0.768095	1.17783	0.651572	0.805892	0.0928566	0.679148	0.934114	0.740413	1.17849	0.545492	0.847955
PE	0.901459	0.801183	1.01429	0.100896	0.153687	0.932558	0.809143	1.0748	0.347786	0.442069	0.832868	0.670507	1.03454	0.11566	0.335377	0.403799	0.737713	1.30054	0.841169	2.01078	0.221308	0.847955
PE(O)	1.62875	1.34515	1.97213	7.98833e-05	0.00215177	1.75569	1.40023	2.2014	0.000121366	0.00233732	1.3671	0.967654	1.93143	0.0930642	0.335377	0.250593	0.737713	1.03867	0.749282	1.43983	0.80992	0.928445
PE(P)	1.61838	1.33122	1.96748	0.000116153	0.00215177	1.72175	1.36238	2.17591	0.000248651	0.00233732	1.40066	0.979555	2.00281	0.0812865	0.335377	0.35645	0.737713	1.16937	0.909241	1.50393	0.207838	0.847955
LPE	0.856944	0.759569	0.966804	0.0213512	0.0528161	0.915563	0.798179	1.05021	0.223701	0.339032	0.73435	0.595499	0.905576	0.00980552	0.154206	0.101532	0.679148	0.882025	0.639607	1.21632	0.422566	0.847955
LPE(P)	1.23116	1.07434	1.41086	0.00750093	0.0207379	1.27949	1.08582	1.5077	0.00869286	0.0291832	1.12536	0.875811	1.44601	0.36806	0.600525	0.41215	0.737713	1.18175	0.937942	1.48892	0.146285	0.847955
PI	0.841744	0.725326	0.976848	0.0351494	0.0750918	0.873021	0.729076	1.04539	0.156914	0.25431	0.773053	0.587053	1.01798	0.0833863	0.335377	0.478027	0.737713	0.94654	0.730242	1.2269	0.661678	0.914672
PIP1	1.0168	0.902692	1.14533	0.786794	0.821763	1.03445	0.894418	1.1964	0.653583	0.744919	0.976786	0.782184	1.2198	0.838176	0.929019	0.677074	0.82367	0.977671	0.760323	1.25715	0.852444	0.931741
LPI	0.891427	0.785624	1.01148	0.0905813	0.149028	0.969898	0.844988	1.11327	0.669073	0.744919	0.732138	0.593105	0.903762	0.00950923	0.154206	0.0419531	0.679148	1.05098	0.772366	1.4301	0.738417	0.924977
PS	0.993953	0.870231	1.13527	0.929677	0.929677	0.976536	0.830026	1.14891	0.777926	0.830966	1.03581	0.808057	1.32776	0.784386	0.912535	0.701715	0.824516	0.844488	0.609329	1.1704	0.290931	0.847955
PG	0.778321	0.666864	0.908407	0.00494971	0.0166169	0.804666	0.666958	0.970806	0.0357726	0.0884901	0.720157	0.54064	0.959283	0.0376332	0.25268	0.533665	0.737713	1.28267	0.813808	2.02167	0.265376	0.847955
CE	1.04371	0.968528	1.12473	0.275984	0.323375	1.05924	0.967147	1.16011	0.230831	0.339032	1.00836	0.877555	1.15866	0.907819	0.929019	0.568426	0.742112	1.03321	0.910015	1.17309	0.595372	0.847955
COH	1.06588	0.962038	1.18094	0.237394	0.301555	1.10209	0.974853	1.24594	0.137805	0.231315	0.985953	0.817466	1.18917	0.884017	0.929019	0.342742	0.737713	1.02446	0.872865	1.20238	0.754877	0.924977
DE	1.13756	0.991754	1.3048	0.0811874	0.141326	1.19864	1.0188	1.41022	0.0423869	0.0996092	1.00687	0.785479	1.29067	0.957472	0.957472	0.264665	0.737713	1.07717	0.888397	1.30605	0.428203	0.847955
deDE	1.25807	1.01144	1.56484	0.0531349	0.100681	1.23719	0.946734	1.61675	0.136392	0.231315	1.30818	0.869278	1.96869	0.213987	0.437278	0.825384	0.944141	1.11368	0.781291	1.58747	0.531429	0.847955
methyl-CE	0.790707	0.679071	0.920694	0.00697974	0.020503	0.848227	0.710438	1.01274	0.0854282	0.167297	0.671206	0.511985	0.879942	0.00984296	0.154206	0.1734	0.679148	1.23994	0.775761	1.98187	0.348089	0.847955
methyl-DE	0.915149	0.782193	1.0707	0.282093	0.323375	1.02117	0.862248	1.20938	0.810985	0.847029	0.708621	0.547262	0.917556	0.0176238	0.165663	0.0323686	0.679148	1.30115	0.729609	2.32041	0.351716	0.847955
dimethyl-CE	0.963165	0.820764	1.13027	0.65089	0.695269	1.0479	0.87254	1.25851	0.622598	0.731552	0.791138	0.59808	1.04652	0.11806	0.335377	0.116776	0.679148	1.17082	0.766712	1.78791	0.444023	0.847955
FFA	1.79997	1.40267	2.30982	0.000187118	0.00219864	1.91802	1.41873	2.59302	0.000499632	0.00391378	1.55202	0.979181	2.45998	0.0777692	0.335377	0.460698	0.737713	1.41391	0.897029	2.22861	0.127184	0.847955
AC	1.41083	1.19514	1.66545	0.000659052	0.00483443	1.54931	1.28402	1.8694	0.000237933	0.00233732	1.13396	0.851146	1.51074	0.401702	0.600525	0.0912986	0.679148	1.18997	0.905173	1.56437	0.198271	0.847955
AC-OH	1.58183	1.30945	1.91087	0.000137347	0.00215177	1.70556	1.36437	2.13207	0.000183058	0.00233732	1.32692	0.943574	1.866	0.121306	0.335377	0.242895	0.737713	1.1065	0.85974	1.42408	0.410501	0.847955
BA	0.654152	0.381084	1.12289	0.140156	0.188433	0.704597	0.369045	1.34525	0.29569	0.408748	0.550048	0.204822	1.47715	0.243397	0.476652	0.683471	0.82367	0.726155	0.247946	2.12668	0.539407	0.847955
DG	0.853095	0.746236	0.975257	0.0311795	0.0697826	0.856423	0.726659	1.00936	0.0809715	0.165464	0.845381	0.657736	1.08656	0.206104	0.437278	0.933366	0.944141	1.17004	0.736383	1.85909	0.485274	0.847955
TG(SIM)	0.758352	0.651481	0.882755	0.00204721	0.00874718	0.761165	0.631657	0.917226	0.0102275	0.0309898	0.751828	0.565448	0.999641	0.0653553	0.335377	0.944141	0.944141	1.18868	0.702915	2.01015	0.498258	0.847955
TG [NL]	0.750651	0.636033	0.885925	0.00305386	0.011961	0.743777	0.606936	0.91147	0.0105497	0.0309898	0.766939	0.562187	1.04626	0.111301	0.335377	0.873174	0.944141	1.17331	0.686707	2.00472	0.538631	0.847955
TG(O) [NL]	1.34148	1.03734	1.73481	0.0372863	0.0761937	1.36446	0.995356	1.87044	0.0693775	0.148215	1.28936	0.796398	2.08747	0.314882	0.561657	0.849364	0.944141	1.07979	0.612956	1.90217	0.779023	0.924977
Ubiquinone	0.933146	0.736536	1.18224	0.573239	0.626563	0.999263	0.751648	1.32845	0.996007	0.996007	0.795389	0.514846	1.2288	0.31594	0.561657	0.400944	0.737713	2.47698	1.10294	5.56277	0.0300506	0.847955
OxSpecies	0.924399	0.811406	1.05313	0.251856	0.311506	0.967465	0.828202	1.13014	0.681521	0.744919	0.831219	0.655555	1.05395	0.144348	0.357072	0.308322	0.737713	0.959305	0.697589	1.31921	0.787215	0.924977
Abbreviations: APOE: Apolipoprotein E, BH: Benjamini-Hochberg, MCI: Mild Cognitive Impairment, MMKD: Modified Mediterranean-Ketogenic Diet. For the spelling out of lipid abbreviations, see Figure 1.

### Sheet: Supplementary Table 5
Supplementary Table 5 - Interactions between sexes and the assocoations between lipid species and MMKD intervention
Associations with MMKD intervention						Associations with MMKD intervention (Male)					Associations with MMKD intervention (Female)					Interaction p-value		Group differences (CN vs MCI)
Lipidname	Coefficient (Fold-change)	Lower CI	Higher CI	p-value	BH corrected pvalue	Male fold-change	Lower CI	Higher CI	p-value	BH corrected pvalue	Female fold-change	Lower CI	Higher CI	p-value	BH corrected p-value	Interaction p value	Interaction-BH corrected p-value	Sex fold-differences	Lower CI	Higher CI	p-value	BH corrected pvalue
Sph	1.16323	0.865391	1.56356	0.322708	0.361126	1.70424	0.961123	3.02193	0.076414	0.15615	1.02418	0.735795	1.42558	0.888197	0.966352	0.139999	0.387056	1.04615	0.887744	1.23283	0.570872	0.793186
S1P	0.941667	0.858353	1.03307	0.218838	0.285705	0.975614	0.807269	1.17906	0.801255	0.941474	0.930616	0.834215	1.03816	0.213778	0.313986	0.677186	0.845244	1.12926	0.948012	1.34517	0.161575	0.636843
dhCer	1.15812	0.979885	1.36878	0.101368	0.153687	1.31995	0.943041	1.8475	0.12302	0.222383	1.10872	0.913087	1.34626	0.31121	0.417911	0.390268	0.710001	1.05762	0.736284	1.51921	0.748924	0.907113
Cer(d)	0.91197	0.817737	1.01706	0.114148	0.162574	1.02224	0.823919	1.2683	0.843808	0.967292	0.877923	0.775134	0.994341	0.0552936	0.140235	0.246542	0.551784	0.978207	0.74097	1.2914	0.869497	0.95038
Cer(m)	0.685543	0.570472	0.823825	0.000720021	0.00483443	0.644701	0.442591	0.939104	0.0344965	0.0853335	0.699724	0.563136	0.86944	0.00472073	0.0316963	0.716004	0.845244	0.856185	0.529282	1.38499	0.506248	0.767537
C1P	1.2921	1.11163	1.50187	0.00345095	0.0124765	1.8253	1.42412	2.3395	0.000159238	0.00149683	1.15155	0.997816	1.32897	0.0695059	0.163339	0.00553422	0.0945093	1.17586	0.749211	1.84547	0.459955	0.745445
HexCer	1.19143	1.06519	1.33263	0.00636991	0.019959	1.49005	1.22386	1.81413	0.000894096	0.00525281	1.10584	0.987067	1.2389	0.0997498	0.208281	0.0191937	0.122553	1.00304	0.837464	1.20135	0.972216	0.993351
Hex2Cer	1.15277	1.03727	1.28112	0.0119807	0.0312829	1.40466	1.14737	1.71965	0.00223603	0.0105094	1.07927	0.960286	1.213	0.208722	0.313986	0.0334926	0.143105	0.990846	0.850458	1.15441	0.900778	0.962195
Hex3Cer	1.24041	1.10258	1.39547	0.00197456	0.00874718	1.55222	1.2577	1.91571	0.000678326	0.00455448	1.15107	1.01941	1.29975	0.0357199	0.103467	0.0267521	0.139706	1.23784	1.00929	1.51813	0.0414256	0.46974
GM3	1.07749	0.979784	1.18493	0.140323	0.188433	1.26908	1.06564	1.51136	0.0155086	0.0485935	1.02028	0.922381	1.12857	0.701052	0.784511	0.0481606	0.174119	1.08857	0.90457	1.30999	0.348353	0.717068
GM1	1.1694	1.00254	1.36403	0.0535536	0.100681	1.19357	0.875374	1.62744	0.270725	0.424135	1.16145	0.971089	1.38914	0.109969	0.208281	0.882126	0.921332	1.0244	0.805169	1.30333	0.835772	0.95038
SHexCer	1.31119	1.14356	1.50339	0.00100274	0.00589109	1.79938	1.43726	2.25275	7.1049e-05	0.0011131	1.1799	1.03634	1.34335	0.0223397	0.0951129	0.00509708	0.0945093	1.19943	0.858889	1.67499	0.267618	0.717068
SM	1.12759	1.02223	1.24381	0.026848	0.0630929	1.32028	1.09931	1.58567	0.0081469	0.0319087	1.06982	0.962467	1.18916	0.226967	0.323255	0.0670095	0.224961	1.18292	1.01235	1.38222	0.0359781	0.46974
PA	0.991577	0.91903	1.06985	0.829595	0.84763	1.052	0.902851	1.22579	0.523975	0.746268	0.972217	0.890075	1.06194	0.539412	0.65006	0.392767	0.710001	0.965706	0.786212	1.18618	0.725595	0.907113
PC	0.940212	0.874832	1.01048	0.110003	0.161567	0.990297	0.856215	1.14538	0.896951	0.9682	0.924086	0.849637	1.00506	0.0819702	0.183457	0.429987	0.730393	1.11802	0.961295	1.30029	0.138109	0.636843
PC(O)	1.2995	1.14667	1.4727	0.000604312	0.00483443	1.63795	1.30728	2.05227	0.000441804	0.0034608	1.203	1.05615	1.37028	0.0122915	0.0722125	0.0320876	0.143105	1.10276	0.953849	1.27491	0.173673	0.636843
PC(P)	1.36549	1.15622	1.61263	0.00162658	0.00849436	1.97338	1.49182	2.61039	0.00015566	0.00149683	1.20776	1.02762	1.41946	0.0342686	0.103467	0.00804334	0.0945093	1.22978	0.942795	1.60412	0.119371	0.636843
LPC	0.903879	0.812613	1.00539	0.0782998	0.141326	1.013	0.821051	1.24984	0.905388	0.9682	0.870181	0.770782	0.982399	0.0374242	0.103467	0.235313	0.551784	0.920039	0.693201	1.22111	0.544005	0.793186
LPC(O)	1.06511	0.953846	1.18934	0.276447	0.323375	1.28892	1.05256	1.57837	0.024461	0.0718542	0.999497	0.88917	1.12351	0.993369	0.993369	0.0471508	0.174119	0.96743	0.805851	1.16141	0.7079	0.907113
LPC(P)	1.11835	0.988396	1.26539	0.0919533	0.149028	1.4498	1.17198	1.79347	0.00303866	0.0129834	1.02566	0.907115	1.15969	0.690781	0.784511	0.0128518	0.100673	1.02091	0.796434	1.30866	0.862948	0.95038
PE	0.901459	0.801183	1.01429	0.100896	0.153687	0.931981	0.731906	1.18675	0.574844	0.772066	0.891509	0.77541	1.02499	0.124082	0.208281	0.75874	0.845244	1.25835	0.788343	2.00857	0.315537	0.717068
PE(O)	1.62875	1.34515	1.97213	7.98833e-05	0.00215177	2.45561	1.77172	3.4035	3.98768e-05	0.000937106	1.42043	1.17644	1.71501	0.00183201	0.0217651	0.0107107	0.100673	1.26875	0.916242	1.75689	0.141847	0.636843
PE(P)	1.61838	1.33122	1.96748	0.000116153	0.00215177	2.51761	1.81931	3.48393	2.74615e-05	0.000937106	1.39672	1.15786	1.68486	0.00260397	0.0244773	0.00647548	0.0945093	1.22563	0.945239	1.58918	0.117227	0.636843
LPE	0.856944	0.759569	0.966804	0.0213512	0.0528161	0.920553	0.720597	1.17599	0.516024	0.746268	0.836734	0.726411	0.963812	0.0236938	0.0951129	0.516541	0.773358	0.889784	0.632344	1.25203	0.481784	0.754795
LPE(P)	1.23116	1.07434	1.41086	0.00750093	0.0207379	1.61112	1.26684	2.04895	0.0010768	0.00562329	1.12558	0.97971	1.29316	0.11211	0.208281	0.0208601	0.122553	1.05293	0.813112	1.36347	0.680011	0.907113
PI	0.841744	0.725326	0.976848	0.0351494	0.0750918	0.894296	0.672455	1.18932	0.447476	0.678431	0.824923	0.699724	0.972522	0.027874	0.0951129	0.633605	0.845244	1.22944	0.951365	1.5888	0.107802	0.636843
PIP1	1.0168	0.902692	1.14533	0.786794	0.821763	1.07334	0.841893	1.36843	0.574943	0.772066	0.998621	0.867962	1.14895	0.984828	0.993369	0.620171	0.845244	1.11022	0.85495	1.44171	0.411507	0.728613
LPI	0.891427	0.785624	1.01148	0.0905813	0.149028	0.995341	0.772956	1.28171	0.971523	0.992643	0.859259	0.742542	0.994322	0.0566907	0.140235	0.336784	0.659536	1.12434	0.814947	1.55119	0.45415	0.745445
PS	0.993953	0.870231	1.13527	0.929677	0.929677	1.00506	0.764883	1.32066	0.971479	0.992643	0.990277	0.845831	1.15939	0.90467	0.966352	0.927613	0.927613	1.23849	0.881098	1.74086	0.203432	0.637419
PG	0.778321	0.666864	0.908407	0.00494971	0.0166169	0.710956	0.519428	0.973107	0.0472024	0.105643	0.802166	0.669208	0.96154	0.0283315	0.0951129	0.522168	0.773358	1.02343	0.621527	1.68521	0.923368	0.964407
CE	1.04371	0.968528	1.12473	0.275984	0.323375	1.17405	1.02045	1.35076	0.037721	0.0886444	1.00357	0.925528	1.08819	0.932256	0.97369	0.0736576	0.230794	1.13977	1.01194	1.28376	0.0329175	0.46974
COH	1.06588	0.962038	1.18094	0.237394	0.301555	1.17432	0.957434	1.44035	0.140358	0.2356	1.03201	0.917245	1.16114	0.606771	0.712956	0.297058	0.607032	1.06794	0.90387	1.26179	0.418565	0.728613
DE	1.13756	0.991754	1.3048	0.0811874	0.141326	1.37136	1.05357	1.78502	0.0305067	0.0796564	1.06885	0.91794	1.24456	0.402502	0.525489	0.12596	0.370008	1.24887	1.0473	1.48923	0.0162008	0.46974
deDE	1.25807	1.01144	1.56484	0.0531349	0.100681	1.32149	0.844646	2.06753	0.237962	0.385662	1.23762	0.955774	1.60257	0.123285	0.208281	0.806434	0.861418	1.15884	0.798634	1.6815	0.416334	0.728613
methyl-CE	0.790707	0.679071	0.920694	0.00697974	0.020503	0.951764	0.707418	1.28051	0.747743	0.924841	0.743323	0.626302	0.882208	0.00323413	0.0253341	0.174377	0.455317	1.36938	0.843495	2.22314	0.189698	0.636843
methyl-DE	0.915149	0.782193	1.0707	0.282093	0.323375	1.0195	0.742242	1.40032	0.9064	0.9682	0.882796	0.734984	1.06033	0.199036	0.311823	0.451309	0.731432	1.43077	0.783669	2.61221	0.227248	0.667542
dimethyl-CE	0.963165	0.820764	1.13027	0.65089	0.695269	1.07942	0.78141	1.49108	0.648474	0.823737	0.927266	0.769477	1.11741	0.437827	0.556158	0.435128	0.730393	1.2209	0.782588	1.9047	0.358242	0.717068
FFA	1.79997	1.40267	2.30982	0.000187118	0.00219864	1.68492	1.01052	2.80938	0.0608064	0.129905	1.84005	1.36974	2.47183	0.000752736	0.0217651	0.773308	0.845244	1.06611	0.637862	1.78186	0.796427	0.935802
AC	1.41083	1.19514	1.66545	0.000659052	0.00483443	1.32785	0.945708	1.8644	0.118864	0.222383	1.43963	1.18346	1.75125	0.00185235	0.0217651	0.690789	0.845244	0.866622	0.64515	1.16412	0.321665	0.717068
AC-OH	1.58183	1.30945	1.91087	0.000137347	0.00215177	1.61413	1.09487	2.37966	0.0264495	0.0731251	1.57121	1.25576	1.9659	0.000935029	0.0217651	0.907487	0.927215	0.929068	0.709372	1.2168	0.573794	0.793186
BA	0.654152	0.381084	1.12289	0.140156	0.188433	0.76838	0.259753	2.27296	0.63685	0.823737	0.619982	0.331465	1.15963	0.143263	0.232184	0.73893	0.845244	0.356926	0.127414	0.999861	0.0499723	0.46974
DG	0.853095	0.746236	0.975257	0.0311795	0.0697826	0.789416	0.601503	1.03603	0.105434	0.206475	0.875444	0.748276	1.02422	0.114008	0.208281	0.526542	0.773358	0.733045	0.457006	1.17582	0.18425	0.636843
TG(SIM)	0.758352	0.651481	0.882755	0.00204721	0.00874718	0.639541	0.47445	0.862079	0.00886563	0.0320527	0.802672	0.675567	0.953692	0.0223511	0.0951129	0.212861	0.526551	0.777829	0.449032	1.34738	0.349402	0.717068
TG [NL]	0.750651	0.636033	0.885925	0.00305386	0.011961	0.634768	0.457033	0.881621	0.0142908	0.0479763	0.793803	0.656665	0.959581	0.0282038	0.0951129	0.263097	0.56207	0.781109	0.446244	1.36726	0.366162	0.717068
TG(O) [NL]	1.34148	1.03734	1.73481	0.0372863	0.0761937	1.51475	0.896647	2.55895	0.138017	0.2356	1.28825	0.951756	1.74371	0.118392	0.208281	0.606452	0.845244	0.744632	0.415849	1.33336	0.30167	0.717068
Ubiquinone	0.933146	0.736536	1.18224	0.573239	0.626563	1.00166	0.616904	1.62639	0.994714	0.994714	0.911365	0.688903	1.20567	0.523875	0.64795	0.744586	0.845244	0.998053	0.374834	2.65747	0.996711	0.996711
OxSpecies	0.924399	0.811406	1.05313	0.251856	0.311506	0.964027	0.738162	1.259	0.791001	0.941474	0.911554	0.781351	1.06346	0.254283	0.351509	0.726078	0.845244	1.05264	0.751567	1.47432	0.752711	0.907113
Abbreviations: BH: Benjamini-Hochberg, CN: Cognitively Normal, MCI: Mild Cognitive Impairment, MMKD: Modified Mediterranean-Ketogenic Diet. For the spelling out of lipid abbreviations, see Figure 1.

### Sheet: Supplmentary Table 6
Supplementary Table 6 - Aligned lipid class associations between MMKD intervention with AD associations
Associations with MMKD intervention						Associations with Prevalant AD						Associations with Incident AD
Lipid Classes	Fold-change	Lower CI	Higher CI	p-value	BH corrected pvalue	Lipid Classes	Fold-change	Lower CI	Higher CI	p-value	BH corrected pvalue	Lipid Classes	Fold-change	Lower CI	Higher CI	p-value	BH corrected pvalue
Sph	1.16323	0.865391	1.56356	0.322708	0.361126	-	-	-	-	-	-	-	-	-	-	-	-
S1P	0.941667	0.858353	1.03307	0.218838	0.285705	-	-	-	-	-	-	-	-	-	-	-	-
dhCer	1.15812	0.979885	1.36878	0.101368	0.153687	dhCer	0.675162	0.552974	0.82435	0.000115081	0.000736519	dhCer	0.923559	0.776339	1.0987	0.369415	0.473663
Cer(d)	0.91197	0.817737	1.01706	0.114148	0.162574	Cer	0.948182	0.772001	1.16457	0.611916	0.735357	Cer	1.1722	0.979283	1.40312	0.0833065	0.156812
Cer(m)	0.685543	0.570472	0.823825	0.000720021	0.00483443	-	-	-	-	-	-	-	-	-	-	-	-
C1P	1.2921	1.11163	1.50187	0.00345095	0.0124765	-	-	-	-	-	-	-	-	-	-	-	-
HexCer	1.19143	1.06519	1.33263	0.00636991	0.019959	HexCer	1.09242	0.913835	1.30589	0.331752	0.505526	HexCer	0.973393	0.831025	1.14015	0.738186	0.800984
Hex2Cer	1.15277	1.03727	1.28112	0.0119807	0.0312829	Hex2Cer	1.23437	1.02461	1.48708	0.0267026	0.0657294	Hex2Cer	1.08047	0.917169	1.27284	0.354572	0.473663
Hex3Cer	1.24041	1.10258	1.39547	0.00197456	0.00874718	Hex3Cer	1.39448	1.15249	1.68729	0.000627314	0.00334568	Hex3Cer	1.1292	0.949486	1.34293	0.16947	0.285423
GM3	1.07749	0.979784	1.18493	0.140323	0.188433	GM3	1.8172	1.48296	2.22676	8.42236e-09	1.47253e-07	GM3	1.35023	1.12017	1.62754	0.00162894	0.0130315
GM1	1.1694	1.00254	1.36403	0.0535536	0.100681	GM1	1.29978	1.10939	1.52284	0.00117581	0.00537515	GM1	1.18818	1.02798	1.37335	0.0196242	0.0697751
SHexCer	1.31119	1.14356	1.50339	0.00100274	0.00589109	Sulfatide	0.975569	0.807479	1.17865	0.797674	0.850852	Sulfatide	0.835636	0.699761	0.997895	0.0473372	0.130952
SM	1.12759	1.02223	1.24381	0.026848	0.0630929	SM	0.911258	0.689835	1.20375	0.512915	0.683887	SM	1.02888	0.802881	1.31851	0.82196	0.848475
PA	0.991577	0.91903	1.06985	0.829595	0.84763	-	-	-	-	-	-	-	-	-	-	-	-
PC	0.940212	0.874832	1.01048	0.110003	0.161567	PC	0.955412	0.749897	1.21725	0.712045	0.785704	PC	1.00881	0.794642	1.28069	0.942586	0.942586
PC(O)	1.2995	1.14667	1.4727	0.000604312	0.00483443	PC(O)	0.739815	0.615047	0.889893	0.00138434	0.00553734	PC(O)	0.789005	0.674908	0.922391	0.002942	0.0156907
PC(P)	1.36549	1.15622	1.61263	0.00162658	0.00849436	PC(P)	0.754848	0.612196	0.930741	0.0084983	0.0247223	PC(P)	0.789797	0.656424	0.950268	0.0124004	0.0496017
LPC	0.903879	0.812613	1.00539	0.0782998	0.141326	LPC	0.954336	0.810246	1.12405	0.575689	0.735357	LPC	0.95897	0.817987	1.12425	0.605574	0.692084
LPC(O)	1.06511	0.953846	1.18934	0.276447	0.323375	LPC(O)	1.06831	0.912562	1.25063	0.411153	0.59804	LPC(O)	0.933716	0.81022	1.07604	0.343369	0.473663
LPC(P)	1.11835	0.988396	1.26539	0.0919533	0.149028	LPC(P)	0.996438	0.851736	1.16572	0.96445	0.96445	LPC(P)	0.935864	0.809594	1.08183	0.370049	0.473663
PE	0.901459	0.801183	1.01429	0.100896	0.153687	PE	1.20592	0.974295	1.4926	0.0853079	0.151658	PE	1.35772	1.1114	1.65864	0.00275207	0.0156907
PE(O)	1.62875	1.34515	1.97213	7.98833e-05	0.00215177	PE(O)	0.65645	0.547127	0.787616	5.93277e-06	4.74621e-05	PE(O)	0.730852	0.618459	0.863671	0.000232922	0.00602508
PE(P)	1.61838	1.33122	1.96748	0.000116153	0.00215177	PE(P)	0.64171	0.531173	0.775249	4.23872e-06	4.5213e-05	PE(P)	0.753009	0.642732	0.882207	0.000445945	0.00602508
LPE	0.856944	0.759569	0.966804	0.0213512	0.0528161	LPE	1.1765	0.996456	1.38907	0.0550976	0.117542	LPE	1.10679	0.947916	1.2923	0.199344	0.31895
LPE(P)	1.23116	1.07434	1.41086	0.00750093	0.0207379	LPE(P)	0.845391	0.719882	0.992781	0.0405242	0.0926267	LPE(P)	0.873815	0.750793	1.01699	0.0814512	0.156812
PI	0.841744	0.725326	0.976848	0.0351494	0.0750918	PI	0.978256	0.79608	1.20212	0.834375	0.86129	PI	1.09628	0.906349	1.32601	0.343649	0.473663
PIP1	1.0168	0.902692	1.14533	0.786794	0.821763	-	-	-	-	-	-	-	-	-	-	-	-
LPI	0.891427	0.785624	1.01148	0.0905813	0.149028	LPI	0.783539	0.66878	0.91799	0.00253574	0.00901598	LPI	0.864211	0.747285	0.999432	0.0491072	0.130952
PS	0.993953	0.870231	1.13527	0.929677	0.929677	PS	0.848346	0.709551	1.01429	0.0711811	0.133988	PS	0.94037	0.816961	1.08242	0.391678	0.482065
PG	0.778321	0.666864	0.908407	0.00494971	0.0166169	PG	0.857404	0.693031	1.06076	0.156546	0.250473	PG	1.21129	0.994052	1.47601	0.0573228	0.141102
CE	1.04371	0.968528	1.12473	0.275984	0.323375	CE	0.938871	0.687201	1.28271	0.691964	0.785704	CE	0.953929	0.712909	1.27643	0.750922	0.800984
COH	1.06588	0.962038	1.18094	0.237394	0.301555	COH	0.943155	0.748141	1.189	0.620457	0.735357	COH	1.22061	0.985775	1.51138	0.0674623	0.1542
DE	1.13756	0.991754	1.3048	0.0811874	0.141326	DE	0.840937	0.674297	1.04876	0.124175	0.209137	DE	1.34363	1.13595	1.58929	0.000564852	0.00602508
deDE	1.25807	1.01144	1.56484	0.0531349	0.100681	-	-	-	-	-	-	-	-	-	-	-	-
methyl-CE	0.790707	0.679071	0.920694	0.00697974	0.020503	-	-	-	-	-	-	-	-	-	-	-	-
methyl-DE	0.915149	0.782193	1.0707	0.282093	0.323375	-	-	-	-	-	-	-	-	-	-	-	-
dimethyl-CE	0.963165	0.820764	1.13027	0.65089	0.695269	-	-	-	-	-	-	-	-	-	-	-	-
FFA	1.79997	1.40267	2.30982	0.000187118	0.00219864	-	-	-	-	-	-	-	-	-	-	-	-
AC	1.41083	1.19514	1.66545	0.000659052	0.00483443	AC	1.05564	0.903467	1.23344	0.495395	0.683887	AC	1.1333	0.986705	1.30168	0.0766249	0.156812
AC-OH	1.58183	1.30945	1.91087	0.000137347	0.00215177	-	-	-	-	-	-	-	-	-	-	-	-
BA	0.654152	0.381084	1.12289	0.140156	0.188433	-	-	-	-	-	-	-	-	-	-	-	-
DG	0.853095	0.746236	0.975257	0.0311795	0.0697826	DG	1.36961	0.977228	1.91955	0.0678123	0.133988	DG	1.26948	0.952609	1.69176	0.103394	0.183811
TG(SIM)	0.758352	0.651481	0.882755	0.00204721	0.00874718	-	-	-	-	-	-	-	-	-	-	-	-
TG [NL]	0.750651	0.636033	0.885925	0.00305386	0.011961	TG [NL]	1.39874	1.05578	1.85312	0.0193777	0.0516738	TG [NL]	1.2926	1.01071	1.65311	0.0408702	0.130785
TG(O) [NL]	1.34148	1.03734	1.73481	0.0372863	0.0761937	TG(O) [NL]	0.549542	0.448017	0.674073	9.20333e-09	1.47253e-07	TG(O) [NL]	0.784235	0.66167	0.929505	0.00506096	0.0231358
Ubiquinone	0.933146	0.736536	1.18224	0.573239	0.626563	Ubiquinone	0.761432	0.636344	0.91111	0.00291361	0.00932356	Ubiquinone	0.950054	0.819649	1.10121	0.496389	0.588313
OxSpecies	0.924399	0.811406	1.05313	0.251856	0.311506	-	-	-	-	-	-	-	-	-	-	-	-
Abbreviations: AD: Alzeimer's Disease, BH: Benjamini-Hochberg,MMKD: Modified Mediterranean-Ketogenic Diet. For the spelling out of lipid abbreviations, see Figure 1.

### Sheet: Supplementary Table 7
Supplementary Table 7 - Pearson correlation of lipid species changes with changes to various clinical measures
	- Weight	- Fasting glucose (mg/dl)	- Fasting ketones	- Total clinical cholesterol (mg/dl)	- HDL cholesterol	- HbA1c	- LDL cholesterol	- Total clinical triglycerides	- VLDL cholesterol	- I&D Story recall (Composite)	- FCSRT Immediate (average)	- Total ADAS-Cog12 score (log)	- Phosphorylated tau (181)	- Total Tau	- Ratio (Aβ42/Aβ40)	- Neurofilament light	- Neuogranin	- Acetylcholinesterase (ache)	- Butrylcholinesterase (bche)	- Ratio (ache/bche)
Sph(d18:1)	0.16911	0.212617	-0.291518	0.0678183	0.14836	0.231502	-0.0209767	0.0673799	0.0731591	-0.0671777	-0.189358	-0.0230659	-0.161001	-0.251355	-0.154679	0.186641	-0.354355	0.0403309	-0.185478	0.117924
S1P(d16:1)	0.294972	0.459294	-0.049065	0.63446	0.333077	0.582705	0.517401	0.471304	0.48373	-0.288677	0.181234	-0.273659	0.112452	0.211032	0.0432511	-0.188498	0.443591	-0.19278	0.357429	-0.343696
S1P(d18:0)	-0.100989	-0.0103929	-0.54159	0.0647862	0.145427	0.141638	0.185252	-0.227843	-0.216312	0.0476429	0.247414	-0.165855	-0.238946	0.188317	0.251975	-0.127643	0.420237	0.2022	0.452162	-0.210978
S1P(d18:1)	0.0876375	0.315121	-0.542665	0.287032	0.253937	0.269021	0.206147	0.0863023	0.104573	-0.107095	0.246129	-0.381963	-0.232457	0.094841	0.031335	-0.0823812	0.390514	0.260831	0.337492	-0.0642379
S1P(d18:2)	0.0183653	0.49475	-0.518078	0.163902	0.0323336	0.386093	0.311026	0.121543	0.133514	-0.119251	0.211063	-0.246167	-0.182388	-0.0655204	-0.0118778	-0.194963	0.0385165	0.171395	0.328394	-0.155062
dhCer(d18:0/16:0)	-0.201587	0.139398	0.0314351	0.434038	0.149292	0.446448	0.422588	0.169413	0.176743	-0.199176	-0.0442812	-0.241251	-0.310272	-0.36693	-0.232675	0.185165	-0.149447	-0.0362882	-0.0440184	-0.0507793
dhCer(d18:0/18:0)	-0.133372	0.353126	0.211112	0.467683	-0.10665	0.418906	0.515684	0.238681	0.237607	-0.42377	0.244369	-0.366687	-0.177732	0.0198771	-0.0734556	0.210176	-0.200733	-0.0531765	-0.0950321	0.00928312
dhCer(d18:0/20:0)	0.0664759	0.212162	-0.0438114	0.582693	0.235599	0.497413	0.508781	0.207356	0.214712	-0.287827	0.0452861	-0.176348	-0.158897	-0.146195	-0.149774	0.137729	-0.129722	-0.128396	0.0239444	-0.150805
dhCer(d18:0/22:0)	-0.0247671	0.100642	0.202404	0.721767	0.155687	0.494001	0.667484	0.283084	0.285996	-0.251224	0.158027	-0.352064	-0.153411	-0.11686	-0.00539575	0.118704	0.186162	-0.0302747	0.289557	-0.229106
dhCer(d18:0/24:0)	0.0562273	0.139742	0.143449	0.730504	0.166391	0.479074	0.665522	0.346715	0.352284	-0.231512	0.153224	-0.367191	-0.151327	-0.148774	-0.108684	0.114396	0.151092	0.056302	0.299493	-0.161674
dhCer(d18:0/24:1)	-0.0432212	0.209372	-0.0718367	0.620904	0.0830794	0.477419	0.675186	0.19088	0.199629	-0.345448	0.178951	-0.49118	-0.301038	-0.0896567	-0.161544	0.058708	0.00470231	0.0409158	0.0595404	-0.0730144
Cer(d16:1/16:0)	0.0488472	0.00719057	0.0255432	0.473176	0.215447	0.534125	0.389611	0.0797134	0.0902915	-0.047361	0.0519093	-0.405165	-0.146543	-0.0832695	-0.407345	-0.00239771	-0.233098	0.117343	0.130471	-0.0314848
Cer(d16:1/18:0)	0.298301	0.414357	-0.108968	0.505766	0.213382	0.609229	0.497879	0.196174	0.20727	-0.344053	0.157325	-0.261449	-0.23092	-0.0606866	-0.22735	0.113637	-0.326337	-0.0411785	0.0689376	-0.120317
Cer(d16:1/20:0)	0.483963	0.378394	-0.26524	0.382906	0.341769	0.414192	0.187076	0.557441	0.565823	-0.21443	0.262734	-0.315383	-0.206734	0.00561263	-0.140477	0.385811	0.169962	0.510022	0.527105	0.0977167
Cer(d16:1/22:0)	0.62246	0.411335	-0.119969	0.389595	0.366986	0.3344	0.158506	0.61838	0.625085	-0.144874	0.373915	-0.288239	0.00584609	0.0845948	-0.0516843	0.291926	0.301491	0.42838	0.700533	-0.0429644
Cer(d16:1/23:0)	0.39419	0.426502	-0.423013	0.433321	0.437908	0.416636	0.218113	0.472314	0.484306	-0.139285	0.394126	-0.260942	-0.0145732	0.0159505	-0.233994	0.153111	0.236486	0.298085	0.803512	-0.229236
Cer(d16:1/24:0)	0.423974	0.307111	-0.146064	0.297284	0.395735	0.198156	0.0471754	0.545848	0.555796	0.0216159	0.35087	-0.305072	0.0627476	0.0836962	-0.193381	0.281239	0.215218	0.453062	0.638149	0.035428
Cer(d16:1/24:1)	0.304832	0.355572	-0.574545	0.302543	0.448825	0.407608	0.143577	0.331053	0.345135	-0.141379	0.364819	-0.379597	-0.135986	0.0428956	-0.326328	0.156673	0.0845166	0.413857	0.642892	-0.0885648
Cer(d17:1/16:0)	0.0217384	-0.00601017	-0.200334	0.358681	0.288754	0.494773	0.336562	0.0144666	0.0235612	-0.125344	0.0200083	-0.338823	-0.293168	-0.24325	-0.241761	0.152451	-0.202817	0.0312775	-0.00114238	-0.0516782
Cer(d17:1/18:0)	0.0702848	0.376856	0.0440412	0.263488	0.138016	0.479495	0.262045	0.186963	0.194034	-0.268185	-0.0887948	-0.215268	-0.223651	-0.234963	-0.274353	0.128236	-0.491109	0.0356398	-0.063569	0.0208968
Cer(d17:1/20:0)	-0.069901	-0.0812005	-0.352511	0.296942	0.404942	0.340847	0.22582	0.0813599	0.0825257	0.017887	-0.0973809	-0.115889	-0.209342	-0.124291	-0.0409215	0.205044	-0.24039	0.245549	0.0486422	0.12113
Cer(d17:1/22:0)	0.518877	0.501102	-0.142457	0.53559	0.415006	0.559339	0.300233	0.614828	0.620812	-0.270393	0.378834	-0.422519	-0.0304193	0.0964382	0.0125122	0.264123	0.196965	0.353494	0.637619	-0.0843353
Cer(d17:1/23:0)	0.365757	0.540414	-0.422173	0.543803	0.511544	0.544974	0.333826	0.451389	0.461598	-0.178198	0.414253	-0.21028	-0.0305486	-0.0615038	-0.18345	0.00854421	0.2055	0.125145	0.776067	-0.357857
Cer(d17:1/24:0)	0.45996	0.427726	-0.198139	0.445886	0.43262	0.406144	0.194631	0.5924	0.600132	-0.136921	0.366303	-0.369868	-0.011704	0.0286285	-0.140503	0.283176	0.164776	0.421642	0.683847	-0.0448289
Cer(d17:1/24:1)	0.252545	0.564679	-0.607184	0.295475	0.239422	0.52598	0.167479	0.300661	0.312612	-0.321592	0.377202	-0.277731	-0.104685	0.0547094	-0.3385	0.043539	-0.101204	0.21315	0.618687	-0.256407
Cer(d18:1/14:0)	0.25189	0.144112	-0.38427	0.106003	0.202233	0.174754	-0.106301	0.144945	0.149603	-0.0981889	-0.0530032	-0.0374991	-0.078905	-0.122558	-0.196578	0.281736	-0.393251	0.162347	-0.0522752	0.152266
Cer(d18:1/16:0)	-0.0321209	0.184628	-0.0485955	0.377677	0.275532	0.404684	0.254252	0.0757291	0.0831814	-0.127772	-0.0564096	-0.167892	-0.232066	-0.246339	-0.175152	0.1852	-0.3291	-0.00754079	-0.177979	0.070249
Cer(d18:1/18:0)	0.104999	0.494526	-0.132444	0.380599	0.189166	0.570917	0.350855	0.0774146	0.0874503	-0.374381	0.0219975	-0.331308	-0.291988	-0.194983	-0.204181	0.123256	-0.501735	-0.056948	-0.123169	-0.0162019
Cer(d18:1/19:0)	-0.251277	0.477012	-0.319949	0.211549	0.110857	0.385327	0.10506	0.127433	0.135048	-0.21059	-0.12812	-0.140732	-0.218613	-0.255023	-0.248828	0.15666	-0.363745	0.0346652	-0.0938415	0.045
Cer(d18:1/20:0)	0.3185	0.435482	-0.290426	0.488869	0.389259	0.431045	0.254462	0.465681	0.471266	-0.29339	0.260121	-0.270227	-0.241074	-0.0560205	-0.0908042	0.454722	-0.0735006	0.363845	0.268154	0.142902
Cer(d18:1/21:0)	0.0995017	0.348509	-0.391489	0.482044	0.373452	0.380969	0.24761	0.300371	0.298971	-0.127913	0.400892	-0.0159227	-0.0933745	-0.0596129	-0.15992	0.333577	0.138737	0.128445	0.554194	-0.217768
Cer(d18:1/22:0)	0.511572	0.450452	0.0326938	0.728516	0.462755	0.43346	0.394453	0.669408	0.6717	-0.23666	0.441239	-0.316748	-0.00752936	0.0615654	0.0425912	0.339217	0.353532	0.286175	0.592382	-0.0650281
Cer(d18:1/23:0)	0.326474	0.362546	-0.232877	0.775406	0.562857	0.413198	0.51307	0.426055	0.432019	-0.14288	0.454586	-0.221974	-0.000649416	0.00720152	-0.105776	0.133483	0.281814	0.125386	0.65748	-0.259261
Cer(d18:1/24:0)	0.521759	0.450762	-0.0275496	0.703559	0.503628	0.407851	0.365723	0.6518	0.655686	-0.166089	0.406813	-0.261894	0.132377	0.0980699	-0.0261239	0.221622	0.306202	0.226563	0.644498	-0.145157
Cer(d18:1/24:1)	0.150712	0.431452	-0.511513	0.427031	0.347657	0.396777	0.309319	0.115402	0.127463	-0.220377	0.344327	-0.382206	-0.180201	-0.00701951	-0.247554	0.0947244	-0.176018	0.125131	0.16891	-0.0268373
Cer(d18:1/26:0)	-0.219672	0.203308	-0.138013	0.313477	0.229941	0.342639	0.164112	0.0395392	0.0484063	-0.0312263	-0.0594305	0.0381381	-0.113148	-0.206856	-0.234751	0.0823942	-0.2866	-0.126248	-0.135974	-0.0390742
Cer(d18:2/14:0)	0.287104	-0.300849	0.203454	0.112049	0.234859	-0.138119	-0.148104	0.268906	0.270154	0.0437805	0.228787	-0.194171	-0.349406	0.182966	0.0972858	0.731735	0.131934	0.786395	0.0939316	0.62985
Cer(d18:2/16:0)	0.018476	-0.0631261	0.177931	0.63787	0.225308	0.438189	0.496409	0.0764437	0.0835661	-0.246048	-0.0226001	-0.290763	-0.159263	-0.221755	-0.330951	0.0439597	-0.217281	-0.15047	-0.0153762	-0.14603
Cer(d18:2/18:0)	0.139709	0.583364	-0.412159	0.290519	0.0440221	0.530207	0.325639	0.0530141	0.0665101	-0.497617	0.0735248	-0.315485	-0.299991	-0.242346	-0.332447	-0.0646524	-0.43137	-0.202658	0.0429786	-0.261889
Cer(d18:2/20:0)	0.16353	0.432101	-0.576372	0.116079	0.130879	0.225298	-0.142149	0.229349	0.236004	-0.238119	0.161304	-0.116915	-0.107443	0.0102257	-0.176241	0.283465	0.0274232	0.461397	0.6146	-0.00424911
Cer(d18:2/21:0)	-0.0348525	0.296788	-0.441329	0.141363	-0.0708915	0.322223	0.255396	-0.154016	-0.140842	-0.325523	-0.0987142	0.0476543	-0.334625	-0.298856	-0.174351	-0.179233	-0.305188	-0.30214	0.178714	-0.486726
Cer(d18:2/22:0)	0.56701	0.489629	-0.240128	0.404641	0.318997	0.360293	0.0801087	0.559314	0.56198	-0.263063	0.372499	-0.233447	0.0375891	0.0806323	-0.0198567	0.265819	0.247581	0.344938	0.722651	-0.129947
Cer(d18:2/23:0)	0.290884	0.424112	-0.522084	0.468735	0.382512	0.383025	0.170929	0.335014	0.342059	-0.216002	0.380544	-0.162584	0.00178459	0.0119029	-0.240239	0.0562195	0.193332	0.19504	0.800981	-0.331387
Cer(d18:2/24:0)	0.441132	0.413024	-0.230675	0.394253	0.41049	0.25746	0.0450753	0.554193	0.557038	-0.0891312	0.356617	-0.289264	0.0904406	0.0630486	-0.113287	0.306103	0.203902	0.392328	0.611959	-0.0195237
Cer(d18:2/24:1)	0.106791	0.407886	-0.629737	0.207016	0.209864	0.35343	0.0644381	0.0970567	0.104379	-0.281642	0.313178	-0.28328	-0.116114	0.033165	-0.3214	0.00403761	-0.250712	0.181734	0.436694	-0.190833
Cer(d18:2/26:0)	-0.328079	0.0519901	-0.131739	0.37344	0.310952	0.32079	0.120838	-0.0389414	-0.0313205	0.0718351	0.0618581	0.0228729	-0.148851	-0.176947	-0.310711	0.0982264	-0.210665	-0.114278	-0.0396573	-0.0629737
Cer(d19:1/16:0)	0.149839	0.336165	-0.56413	0.250205	0.349384	0.388179	0.146082	-0.0416511	-0.0300852	-0.077631	-0.090313	-0.0121862	0.0294998	-0.283211	-0.280395	-0.143425	-0.429499	-0.230137	0.0283852	-0.256092
Cer(d19:1/18:0)	0.0425744	0.583386	-0.163071	0.348347	0.062787	0.567984	0.357358	0.0958136	0.108723	-0.512413	0.0143713	-0.394851	-0.20187	-0.189588	-0.27894	0.02617	-0.595927	-0.118983	0.0428674	-0.170662
Cer(d19:1/20:0)	0.434268	0.7889	-0.186698	0.526043	0.271116	0.725676	0.511069	0.445534	0.455547	-0.392044	0.209348	-0.188314	-0.0996579	-0.15654	0.00225051	0.144442	-0.149709	-0.0822965	0.282038	-0.22587
Cer(d19:1/22:0)	0.565032	0.599224	-0.0439479	0.719319	0.451642	0.714582	0.625008	0.525246	0.537599	-0.336159	0.311171	-0.263794	0.0832671	-0.0382652	0.00494744	0.0156692	0.0528466	-0.0832092	0.656813	-0.426279
Cer(d19:1/23:0)	0.455613	0.583383	-0.261959	0.703083	0.492941	0.654689	0.637754	0.316385	0.329435	-0.262211	0.340414	-0.16379	0.184241	-0.0174175	-0.0514906	-0.252102	0.0899316	-0.317332	0.623054	-0.624005
Cer(d19:1/24:0)	0.525249	0.617631	-0.0980904	0.644158	0.473445	0.662889	0.564591	0.451443	0.463099	-0.199876	0.366192	-0.206452	0.243833	0.116267	0.0451691	-0.101307	0.0821048	-0.141392	0.647752	-0.465941
Cer(d19:1/24:1)	0.250291	0.733539	-0.537402	0.40519	0.280732	0.642922	0.425899	0.150201	0.166157	-0.356206	0.272754	-0.218793	0.0536102	-0.0185857	-0.19549	-0.251933	-0.25572	-0.301142	0.417143	-0.532439
Cer(d19:1/26:0)	-0.0800041	0.23857	-0.130979	0.133718	0.22588	0.403091	0.136786	-0.085017	-0.0708757	-0.0668219	-0.0288939	0.104515	-0.110182	-0.222011	-0.131127	-0.0288218	-0.291466	-0.355863	-0.067612	-0.263273
Cer(d20:1/22:0)	0.414729	0.403904	0.150494	0.859462	0.446308	0.731844	0.742735	0.476769	0.485178	-0.376223	0.250726	-0.429186	-0.142011	-0.147099	0.0321715	0.103004	0.0939522	-0.0668222	0.342585	-0.262279
Cer(d20:1/23:0)	0.25201	0.224472	-0.11247	0.793305	0.390519	0.51287	0.71503	0.202771	0.21687	-0.296152	0.259919	-0.361421	-0.148198	-0.052428	-0.216847	-0.103677	0.00478334	-0.127509	0.245187	-0.28853
Cer(d20:1/24:0)	0.382197	0.285831	0.118191	0.787805	0.422634	0.551272	0.622697	0.374379	0.383343	-0.273927	0.0838897	-0.314373	-0.0794392	-0.0568789	-0.0024906	0.0492671	-0.0284462	-0.0203196	0.105556	-0.0906963
Cer(d20:1/24:1)	0.185264	0.33651	-0.214572	0.641061	0.365481	0.482044	0.627232	0.140044	0.14975	-0.262759	0.210019	-0.476438	-0.131642	-0.00702113	-0.0922751	0.00282225	-0.156247	-0.0190986	-0.00283743	-0.0710677
Cer(d20:1/26:0)	-0.341864	-0.112666	-0.473695	0.0921845	0.118644	0.254295	0.0428889	0.0268408	0.0324654	-0.0399845	-0.112991	-0.0757471	-0.173696	-0.209906	-0.217349	0.214894	-0.355097	0.121845	-0.0569125	0.0851969
Cer(m18:0/20:0)	0.461857	0.248074	0.28297	0.628312	0.317234	0.361335	0.497294	0.834747	0.83113	-0.250009	0.311622	-0.380557	-0.128854	0.0555679	-0.0397569	0.423736	0.29639	0.498879	0.436491	0.201996
Cer(m18:0/22:0)	0.561054	0.345345	0.303393	0.622449	0.32609	0.380484	0.403943	0.873509	0.873488	-0.288884	0.367898	-0.397242	-0.089481	0.102129	-0.0325104	0.427951	0.286889	0.469172	0.472618	0.175686
Cer(m18:0/23:0)	0.473661	0.308409	0.17473	0.648366	0.373891	0.387209	0.421159	0.811911	0.814044	-0.243291	0.333903	-0.392834	-0.135826	0.0345222	-0.130818	0.373296	0.280503	0.498503	0.54578	0.143908
Cer(m18:0/24:0)	0.533085	0.345756	0.274878	0.628532	0.364465	0.371311	0.393912	0.857062	0.858089	-0.255834	0.393232	-0.391086	-0.0506111	0.11267	-0.0746724	0.430776	0.2484	0.462043	0.519852	0.15067
Cer(m18:0/24:1)	0.537829	0.343171	0.169642	0.601179	0.344817	0.355007	0.43255	0.851939	0.855158	-0.247998	0.336803	-0.479052	-0.129605	0.0625382	-0.167332	0.422454	0.233256	0.536391	0.382936	0.269093
Cer(m18:1/18:0)	0.403006	0.480937	0.109154	0.680891	0.280161	0.547281	0.581003	0.767083	0.774953	-0.335369	0.127939	-0.465354	-0.106867	-0.235498	-0.364323	0.114185	0.138187	0.154294	0.301571	-0.030761
Cer(m18:1/20:0)	0.442918	0.346633	0.124033	0.626462	0.237297	0.406156	0.484754	0.816351	0.81654	-0.305571	0.331062	-0.434405	-0.137418	0.0605563	-0.0749519	0.381917	0.35027	0.440937	0.434881	0.131792
Cer(m18:1/22:0)	0.542212	0.369139	0.202513	0.627985	0.23971	0.413959	0.43948	0.842972	0.844523	-0.351264	0.330372	-0.429159	-0.0924176	0.0757152	-0.0652488	0.375995	0.273375	0.437369	0.477907	0.113786
Cer(m18:1/23:0)	0.502995	0.405851	0.0565584	0.667065	0.314129	0.433533	0.470795	0.818977	0.823762	-0.316086	0.364983	-0.45859	-0.145555	0.0219445	-0.161026	0.331101	0.321249	0.44703	0.528101	0.0886275
Cer(m18:1/24:0)	0.529926	0.397831	0.142007	0.628032	0.292166	0.42097	0.411448	0.846644	0.849484	-0.312849	0.372636	-0.463588	-0.0605184	0.0757695	-0.12979	0.372471	0.261939	0.453484	0.535672	0.0951024
Cer(m18:1/24:1)	0.456453	0.441203	-0.078089	0.587294	0.245453	0.451103	0.440535	0.746531	0.753322	-0.356559	0.329926	-0.54557	-0.169429	-0.0152988	-0.273836	0.290484	0.223783	0.422967	0.392629	0.112115
Cer1P(d18:1/16:0)	-0.0807774	0.162856	-0.255895	0.483698	0.396375	0.315696	0.564983	-0.0298294	-0.0294173	0.199961	0.139054	-0.0879251	-0.135146	-0.155025	0.120011	-0.127352	0.0987	-0.0614673	-0.11206	-0.0279419
HexCer(d16:1/18:0)	-0.0603919	0.344874	-0.149734	0.729173	0.342028	0.620794	0.72173	0.266902	0.276733	-0.142025	0.215967	-0.345181	0.0171311	0.058234	-0.197032	-0.152886	-0.0191295	-0.0907825	0.354144	-0.295358
HexCer(d16:1/20:0)	-0.141756	-0.104771	-0.206591	0.594969	0.513524	0.409364	0.547389	0.0714722	0.0687844	0.0519343	0.271801	-0.32474	-0.220135	-0.106611	0.0865653	0.164218	0.130374	0.212686	0.371123	-0.135976
HexCer(d16:1/22:0)	0.211501	0.212344	-0.161149	0.639162	0.638468	0.347956	0.372158	0.348599	0.357256	0.0591861	0.299461	-0.336933	0.162447	-0.0282463	-0.125814	-0.202672	0.228155	0.0874943	0.623383	-0.297077
HexCer(d16:1/24:0)	-0.0953851	0.0516717	-0.238581	0.717865	0.601403	0.386727	0.577215	0.114964	0.124465	0.259357	0.261996	-0.263301	0.061994	-0.00373468	-0.270175	-0.241208	0.107753	0.063397	0.405369	-0.208066
HexCer(d18:1/16:0)	-0.256808	0.0599297	-0.146178	0.599435	0.267876	0.412563	0.605269	-0.244053	-0.237635	-0.115736	0.0887253	-0.220196	-0.143254	-0.089221	0.0307572	-0.252609	-0.160669	-0.330617	-0.0780886	-0.264215
HexCer(d18:1/18:0)	-0.151686	0.193228	-0.287254	0.704508	0.427726	0.432424	0.691694	-0.0449232	-0.0355726	-0.0210771	0.214567	-0.322406	-0.00599861	-0.0609264	-0.18473	-0.247869	-0.0938546	-0.233633	0.0748006	-0.280084
HexCer(d18:1/20:0)	-0.0702789	0.109343	-0.237176	0.6732	0.570806	0.369886	0.52716	-0.0424759	-0.0403225	0.0772288	0.304774	-0.154619	0.00165488	0.0772563	0.0659136	-0.157692	0.0858246	-0.208613	0.0476446	-0.200808
HexCer(d18:1/22:0)	0.172879	0.090377	-0.0779749	0.813237	0.72173	0.400957	0.546582	0.102562	0.107265	0.0476133	0.251671	-0.299888	-0.00870901	-0.0434345	0.124911	-0.112651	0.120986	-0.0400323	0.202159	-0.144581
HexCer(d18:1/24:0)	0.1171	0.150192	-0.192587	0.832531	0.673302	0.4198	0.571336	0.126765	0.135203	0.0296462	0.365449	-0.365837	-0.0364605	-0.00600529	-0.0100996	-0.0405891	0.129133	0.0164003	0.231116	-0.131516
HexCer(d18:1/24:1)	-0.202861	0.212382	-0.453896	0.492477	0.386907	0.43243	0.50228	-0.192829	-0.184533	-0.0990459	0.214828	-0.337728	-0.178765	-0.0669351	-0.0373948	-0.171112	-0.197089	-0.19305	-0.0347989	-0.195069
HexCer(d18:2/18:0)	-0.113143	0.0187614	-0.0822555	0.61364	0.328876	0.210721	0.356321	0.21439	0.210922	-0.132379	0.324063	-0.268525	-0.0762929	0.090514	-0.0782058	0.404136	0.246194	0.106678	0.17032	0.0344141
HexCer(d18:2/20:0)	-0.404712	-0.12822	-0.388467	0.33299	0.293804	-0.072989	0.240436	-0.147042	-0.158367	0.201084	0.226723	0.0060558	0.197475	0.0281782	-0.166899	-0.222581	0.232577	-0.233521	0.101228	-0.317257
HexCer(d18:2/22:0)	-0.126845	-0.03397	-0.22785	0.622503	0.555127	0.250968	0.335207	-0.0185892	-0.0199511	0.0690448	0.117301	-0.173701	-0.00580236	-0.121285	0.0290464	-0.148909	0.115045	-0.0873228	0.118557	-0.169181
HexCer(d18:2/24:0)	-0.13064	0.147228	-0.203616	0.721365	0.541602	0.414576	0.491575	0.0340612	0.0408628	0.0584099	0.0511554	-0.233708	-0.0594093	-0.217286	-0.116069	-0.203827	-0.0688609	-0.117631	0.0295941	-0.132909
Hex2Cer(d16:1/16:0)	0.0551595	0.11636	0.0631815	0.796442	0.434577	0.475796	0.806637	0.117018	0.128152	0.0159124	0.150668	-0.284357	-0.017944	-0.0465188	-0.147851	-0.278386	0.198391	-0.298648	0.0396398	-0.277852
Hex2Cer(d16:1/24:1)	0.0924112	0.201398	-0.23288	0.597732	0.562689	0.351896	0.556267	-0.0267417	-0.0192952	0.0887588	0.260162	-0.206143	-0.154885	-0.189584	0.0520233	-0.188907	-0.0436632	-0.124388	-0.0811898	-0.0788552
Hex2Cer(d18:1/16:0)	-0.0517055	0.149175	-0.189037	0.697085	0.52798	0.437071	0.657698	-0.0102561	-0.00633596	0.0205747	0.238452	-0.219217	-0.0914362	-0.143682	-0.0573404	-0.220594	-0.0318577	-0.251525	0.0166303	-0.24229
Hex2Cer(d18:1/18:0)	0.202705	0.0325962	-0.138614	0.49436	0.673455	0.269081	0.387667	0.136422	0.134968	0.206749	0.519669	-0.35547	-0.154606	0.207509	0.292061	0.450417	0.135994	0.420527	0.0154742	0.356094
Hex2Cer(d18:1/20:0)	0.145222	0.121979	0.0336553	0.730675	0.413346	0.416861	0.574889	0.0661155	0.0784182	-0.00478063	-0.0668047	-0.219683	-0.215112	-0.336473	-0.0508262	-0.0607578	-0.0206954	-0.0717757	-0.0775563	-0.00789987
Hex2Cer(d18:1/22:0)	0.0645123	0.0546738	-0.0582439	0.790082	0.444256	0.296688	0.613534	0.179058	0.185191	0.0411443	0.0760304	-0.251595	-0.0988067	-0.182639	-0.118573	-0.0400169	0.161505	0.0307221	0.0284168	-0.00592464
Hex2Cer(d18:1/24:0)	-0.0189647	-0.0238964	-0.0088767	0.833648	0.579081	0.346621	0.672792	0.106698	0.112754	0.118363	0.104267	-0.276972	-0.132559	-0.231372	-0.0794692	-0.028333	0.151571	-0.0293057	0.0383981	-0.0537672
Hex2Cer(d18:1/24:1)	-0.0256652	0.107404	-0.221633	0.676346	0.528547	0.372226	0.59726	-0.0644689	-0.0621854	0.0201568	0.175909	-0.24072	-0.0629681	-0.167053	0.0628464	-0.200995	0.00142444	-0.205374	0.011384	-0.211574
Hex2Cer(d18:2/16:0)	-0.18672	0.121319	-0.16118	0.615159	0.42878	0.460546	0.617001	-0.0744487	-0.0719527	-0.00920652	0.190733	-0.240076	-0.22754	-0.172601	0.0111388	-0.0889312	-0.117692	-0.188844	-0.120185	-0.121854
Hex2Cer(d18:2/18:0)	-0.0371109	0.357915	-0.503933	0.474994	0.343875	0.322463	0.468107	0.0280829	0.0315364	-0.0741311	0.180957	-0.261972	0.012338	-0.0625669	-0.082026	-0.221129	-0.196785	-0.0246174	0.0952315	-0.151209
Hex2Cer(d18:2/24:1)	-0.0692129	0.1251	-0.240049	0.572768	0.471409	0.374872	0.539924	-0.11045	-0.10847	-0.0135674	0.206889	-0.239532	-0.187436	-0.211492	0.166968	-0.0332392	-0.00835363	-0.179314	-0.0505272	-0.144043
Hex3Cer(d18:1/16:0)	-0.194472	0.105398	-0.069471	0.665057	0.245369	0.429896	0.679668	-0.0893479	-0.0815048	-0.0483548	0.0267588	-0.17608	-0.148172	-0.200997	-0.0661051	-0.265377	0.000418194	-0.307257	-0.0548774	-0.245596
Hex3Cer(d18:1/18:0)	-0.177276	0.106245	0.0269109	0.782093	0.393067	0.456962	0.742521	-0.013427	-0.00638844	0.00202476	-0.0012397	-0.277548	-0.0895025	-0.198622	-0.00898867	-0.27216	-0.0400334	-0.242141	-0.00879186	-0.20829
Hex3Cer(d18:1/20:0)	-0.215371	0.00939487	-0.0282499	0.579068	0.167721	0.265578	0.606387	-0.0520216	-0.0463174	0.0424334	-0.038404	-0.103842	-0.0826973	-0.277724	-0.125528	-0.337573	0.00101444	-0.233978	0.0164799	-0.239782
Hex3Cer(d18:1/22:0)	-0.179991	-0.126068	-0.0641792	0.652368	0.31442	0.288349	0.588846	-0.100023	-0.0939219	0.10525	-0.14527	-0.146687	-0.157186	-0.261601	-0.102577	-0.237133	0.0934774	-0.135186	-0.0601841	-0.1081
Hex3Cer(d18:1/24:0)	-0.0728526	-0.0633516	-0.056887	0.641276	0.297767	0.271304	0.634933	-0.0302129	-0.0225865	0.0748325	-0.196467	-0.112124	-0.161504	-0.316461	-0.0818245	-0.275147	0.0953745	-0.132462	-0.0515712	-0.116976
Hex3Cer(d18:1/24:1)	-0.174471	0.0974832	-0.199362	0.678119	0.416488	0.375838	0.676092	-0.101587	-0.096006	0.0201038	0.142239	-0.24811	-0.0893723	-0.238211	-0.0459601	-0.254842	0.0588221	-0.298593	0.0196348	-0.297949
GM3(d18:1/16:0)	-0.221177	0.145026	-0.174118	0.634057	0.179836	0.408444	0.631391	-0.0318147	-0.0274341	-0.0861848	0.0970484	-0.189462	0.0145537	-0.0895351	-0.122197	-0.326251	0.0949515	-0.333257	0.09389	-0.375046
GM3(d18:1/18:0)	0.0243333	0.178726	-0.221894	0.73585	0.45887	0.453059	0.718867	0.0575415	0.0636141	-0.0976056	0.130215	-0.347722	-0.10627	-0.120693	0.00547161	-0.255338	0.0348256	-0.131007	0.0977096	-0.21577
GM3(d18:1/20:0)	-0.133964	0.0241446	-0.0565135	0.551699	0.163307	0.163269	0.383435	0.0978237	0.101135	-0.0571242	0.204623	-0.234533	-0.241143	0.0433314	-0.103357	0.0528041	0.0924825	0.184438	-0.14997	0.212385
GM3(d18:1/22:0)	0.188922	0.141197	-0.136573	0.737623	0.487239	0.319487	0.488195	0.437674	0.442257	-0.0694143	0.284942	-0.50488	-0.186997	-0.03176	-0.0687634	0.195528	0.312422	0.422149	0.302125	0.139288
GM3(d18:1/24:0)	0.0120592	0.117101	-0.464091	0.619685	0.576326	0.241081	0.310184	0.253678	0.256804	0.0709419	0.351495	-0.377893	0.0520786	0.0403767	-0.0975124	0.108539	0.336055	0.270982	0.505581	-0.102745
GM3(d18:1/24:1)	-0.0903623	0.228636	-0.378823	0.631547	0.36212	0.338251	0.551069	0.0822925	0.0913807	-0.107989	0.285803	-0.467849	-0.232071	-0.1048	-0.106838	-0.0145986	0.132455	0.0829189	0.0891355	-0.0394013
GM3(d18:2/24:1)	-0.782331	-0.159454	-0.398456	-0.144041	-0.241886	0.138707	0.0207006	-0.518451	-0.522413	-0.0510219	-0.244909	-0.109667	-0.160185	-0.16125	-0.0719493	-0.274247	-0.332656	-0.301793	-0.329049	-0.191623
GM1(d18:1/16:0)	-0.496151	0.117382	-0.0525091	0.181246	-0.0548421	0.28162	0.429763	-0.106131	-0.113251	-0.100255	0.122351	-0.00627141	-0.06014	-0.177535	-0.0294723	-0.375856	-0.0255093	-0.605925	0.00366229	-0.57189
SHexCer(d18:1/16:0(OH))	-0.0277533	-0.0969955	8.60518e-05	0.766914	0.562716	0.230545	0.642188	0.00494175	0.00304062	0.129781	0.272421	-0.19093	0.00416298	0.06952	0.120566	-0.0330964	0.267697	-0.0745699	0.132594	-0.150354
SHexCer(d18:1/16:0)	-0.122781	-0.137409	-0.0616126	0.727921	0.651157	0.264173	0.554097	-0.0386834	-0.0361418	0.238836	0.250416	-0.38003	-0.141391	0.00167608	0.0364122	-0.00161137	0.161253	0.178765	0.0876664	0.0775598
SHexCer(d18:1/24:0(OH))	0.128557	0.110476	-0.224814	0.746891	0.729552	0.237651	0.49877	0.189347	0.19506	0.204746	0.453239	-0.197035	0.0860506	0.102317	0.021991	-0.0476754	0.397395	0.0391013	0.359316	-0.164427
SHexCer(d18:1/24:0)	-0.0429598	0.211057	-0.404587	0.472171	0.278217	0.353973	0.412562	0.0277033	0.0304115	0.0535162	0.47856	-0.0977993	-0.0347866	0.214018	0.121608	-0.00673904	0.319227	0.0587047	0.378755	-0.228988
SHexCer(d18:1/24:1(OH))	0.0156148	-0.0216444	-0.123134	0.666815	0.624164	0.188754	0.576911	0.0228872	0.0271736	0.210441	0.394599	-0.435184	-0.161856	0.052313	0.127041	0.160871	0.251033	0.215792	0.0272421	0.156212
SHexCer(d18:1/24:1)	-0.131316	-0.200689	-0.38694	0.619942	0.609286	0.137047	0.452832	-0.169463	-0.160484	0.215238	0.298511	-0.404272	-0.0685671	-0.00137455	-0.113559	-0.0259194	0.235941	0.0915986	0.227449	-0.111415
SM(34:3)	0.134625	0.303389	-0.219169	0.586696	0.434586	0.495575	0.466608	0.0572285	0.0630728	0.0138745	0.326416	-0.115907	0.139297	-0.161735	-0.174331	-0.303001	0.25264	-0.438182	0.300481	-0.567051
SM(35:2) (b)	0.0547851	0.36793	-0.0509007	0.77177	0.436777	0.540276	0.673347	0.182616	0.188517	-0.138464	0.182721	-0.212347	0.0602005	-0.288438	-0.217314	-0.342774	0.0307985	-0.449476	0.275099	-0.545792
SM(37:1)	-0.111077	0.178109	-0.264744	0.595223	0.221053	0.481416	0.643602	-0.112801	-0.104459	-0.0795302	0.111156	-0.185781	-0.0463327	-0.0686944	-0.117903	-0.348217	0.00848121	-0.324624	0.0452822	-0.355693
SM(37:2)	0.00222643	0.252213	-0.255166	0.695257	0.458732	0.389812	0.632531	0.0339696	0.0423797	-0.0758981	0.246508	-0.350245	0.0524746	-0.10961	-0.142026	-0.246824	0.0176807	-0.300532	0.0612512	-0.306853
SM(38:3)	-0.151256	0.296455	-0.37494	0.311728	0.134613	0.411612	0.375908	-0.192935	-0.185515	-0.153159	0.0161203	-0.0375057	-0.120619	-0.301458	-0.265611	-0.419695	-0.13514	-0.582063	-0.130462	-0.455984
SM(40:3) (a)	-0.123851	0.250568	-0.362437	0.517881	0.261414	0.448427	0.575592	-0.051516	-0.0417501	-0.158586	0.132748	-0.29187	-0.199266	-0.211569	-0.236164	-0.231287	0.0315748	-0.324015	-0.0395046	-0.30157
SM(40:3) (b)	-0.0089398	0.208032	-0.236902	0.717084	0.535327	0.505369	0.61833	0.0322506	0.0421659	0.0620686	0.161083	-0.274599	-0.000725822	-0.266147	-0.25995	-0.291056	0.15959	-0.315168	0.184579	-0.405954
SM(40:4)	-0.0839754	0.297878	-0.398424	0.425795	0.21632	0.46189	0.403905	-0.152843	-0.145121	-0.196229	0.136629	-0.0453341	-0.0869235	-0.16146	-0.189968	-0.258245	-0.0612286	-0.549083	-0.0257945	-0.474809
SM(41:0)	0.119596	0.152396	0.184707	0.709848	0.212491	0.445752	0.789532	0.148879	0.160615	-0.0990805	0.101177	-0.28035	-0.175207	-0.218017	-0.16012	-0.173156	0.0825449	-0.206399	-0.00853259	-0.177524
SM(41:1) (a)	0.440704	0.358597	-0.0232367	0.752259	0.504828	0.618068	0.805266	0.297255	0.311667	-0.0324307	0.226232	-0.273479	0.0279495	-0.0754003	0.000169356	-0.197734	0.208436	-0.152579	0.390081	-0.359997
SM(42:3)	-0.319376	0.0694317	-0.379385	0.4486	0.2088	0.331311	0.519587	-0.193057	-0.188582	-0.0970855	0.0880179	-0.267069	-0.178536	-0.15432	-0.152879	-0.201582	-0.142012	-0.237823	-0.139628	-0.191177
SM(42:4)	-0.481949	0.0689155	-0.289263	0.277013	-0.052346	0.325136	0.371567	-0.260522	-0.255538	-0.240919	-0.0566364	-0.117672	-0.221029	-0.248462	-0.270884	-0.220785	-0.220428	-0.459176	-0.190361	-0.335671
SM(43:1)	0.20269	0.257788	-0.0709844	0.695059	0.343321	0.506175	0.752644	0.111769	0.125309	0.011975	0.199145	-0.153476	-0.00309325	-0.0805254	-0.0708729	-0.259817	0.193169	-0.272054	0.170906	-0.34583
SM(43:2) (b)	-0.0898691	0.173041	-0.283984	0.56447	0.274585	0.411366	0.692106	-0.12055	-0.107703	0.0394045	0.170872	-0.194009	-0.0441803	-0.0224292	-0.0777033	-0.28702	0.0701338	-0.27451	0.0160896	-0.277488
SM(43:2) (c)	-0.226742	-0.0359421	-0.144171	0.501631	0.155483	0.227709	0.506801	-0.138624	-0.133824	0.156469	0.107795	0.0178844	-0.0462937	-0.10616	-0.148553	-0.211492	0.293719	-0.296224	-0.0297408	-0.258
SM(44:1)	0.0270304	0.151644	-0.00461182	0.668885	0.20671	0.449309	0.693046	0.0687583	0.0790837	-0.0441687	0.130211	-0.149424	-0.0762442	-0.0856227	-0.127936	-0.229993	0.171265	-0.269634	0.03384	-0.275307
SM(44:2)	-0.0434362	0.163587	-0.199695	0.611568	0.292543	0.415865	0.641263	-0.107775	-0.0971797	-0.106464	0.247705	-0.335959	-0.097455	-0.0209731	-0.0463129	-0.189158	-0.0156324	-0.247604	-0.0593793	-0.224962
SM(44:3)	-0.273914	0.111564	-0.335558	0.441956	0.147348	0.302974	0.477808	-0.216967	-0.21185	-0.15323	0.189781	-0.246438	-0.139207	-0.126861	-0.112726	-0.129194	-0.0747578	-0.31133	-0.133612	-0.244692
SM(d16:1/19:0)	0.0288286	0.224376	-0.18848	0.721494	0.412697	0.497726	0.806202	0.0287381	0.0431928	0.0342188	0.122457	-0.302668	0.0739081	-0.110421	-0.208039	-0.356911	-0.011629	-0.262276	0.200957	-0.371286
SM(d16:1/23:0)/SM(d17:1/22:0)	0.249408	0.0923411	-0.063843	0.794401	0.56151	0.429972	0.676485	0.270336	0.27823	0.114141	0.229887	-0.284027	-0.0479065	-0.0956444	-0.0822328	-0.105376	0.406308	0.0635099	0.36027	-0.173734
SM(d16:1/24:1)	-0.0252079	0.123195	-0.426697	0.495395	0.42224	0.334417	0.562232	-0.0486998	-0.0360284	0.138475	0.205284	-0.385821	-0.0664904	-0.0242249	-0.217584	-0.273403	0.174829	-0.0856763	-0.013702	-0.125948
SM(d17:1/14:0)	0.00585344	0.0213046	-0.470961	0.11925	0.508225	0.189114	-0.0117383	0.128339	0.14302	0.31161	0.298454	-0.388236	-0.237445	-0.0819656	-0.207017	0.230136	0.24467	0.540853	0.489762	0.154215
SM(d17:1/16:0)	-0.0338072	0.0914338	-0.0780935	0.819674	0.430055	0.397255	0.774772	0.105559	0.11417	0.0517796	0.0998631	-0.299662	0.0223644	-0.129041	-0.194663	-0.250831	0.155225	-0.174562	0.145773	-0.256477
SM(d17:1/24:1)	-0.232686	0.154392	-0.473791	0.433719	0.277943	0.376526	0.5685	-0.173646	-0.164191	0.0206735	0.227847	-0.364548	-0.102952	-0.0325693	-0.178061	-0.251701	-0.0792128	-0.160114	-0.0319865	-0.192225
SM(d18:0/14:0)	0.075083	0.183347	-0.357511	0.700965	0.552569	0.308706	0.604656	0.17155	0.191726	0.0927615	0.293742	-0.261959	0.0124292	-0.189284	-0.405703	-0.180925	0.203717	-0.0870125	0.448277	-0.341967
SM(d18:0/16:0)	-0.119082	0.0733132	-0.0468767	0.721783	0.23418	0.379655	0.727927	0.0231088	0.0330464	-0.069981	0.138617	-0.332281	-0.137644	-0.132891	-0.155784	-0.168616	0.0729181	-0.137071	0.0568478	-0.192115
SM(d18:0/22:0)	0.128695	0.175189	0.337777	0.682633	0.082798	0.515187	0.741601	0.25756	0.267493	-0.282988	0.0276299	-0.364879	-0.212864	-0.225661	-0.12964	-0.107437	0.033952	-0.166584	0.0323773	-0.174171
SM(d18:1/14:0)/SM(d16:1/16:0)	0.0285887	0.0551104	-0.0728703	0.797256	0.569246	0.315429	0.678734	0.185206	0.197876	0.284133	0.145862	-0.264331	0.0790964	-0.0958867	-0.253425	-0.211163	0.347412	-0.0573461	0.213765	-0.154829
SM(d18:1/16:0)	0.116719	0.0701328	0.0311406	0.79456	0.55309	0.470294	0.69531	0.0707772	0.0750627	-0.0549816	0.233248	-0.352257	-0.182438	-0.0862187	0.0189392	-0.0318798	0.0267393	-0.102984	-0.0261549	-0.0758297
SM(d18:1/17:0)/SM(d17:1/18:0)	-0.374619	0.0718516	0.135762	0.353864	-0.0781064	0.426499	0.552928	-0.281612	-0.27687	-0.258686	-0.135437	-0.15313	-0.0980546	-0.131458	-0.0526465	-0.32035	-0.348087	-0.486511	-0.205651	-0.334855
SM(d18:1/18:0)/SM(d16:1/20:0)	-0.0755313	0.25941	-0.0707013	0.668549	0.247269	0.514388	0.699448	-0.00550973	0.00356903	-0.218686	0.148132	-0.39119	-0.130076	-0.0689082	-0.127675	-0.212197	-0.143126	-0.243561	-0.0392569	-0.223163
SM(d18:1/20:0)/SM(d16:1/22:0)	0.349262	0.200383	-0.0799204	0.817784	0.598697	0.460595	0.635057	0.404787	0.410905	-0.0012366	0.341181	-0.386995	-0.0302863	0.0132846	0.0275009	0.0294905	0.371805	0.175494	0.385836	-0.0886683
SM(d18:1/22:0)/SM(d16:1/24:0)	0.429423	0.137171	0.178668	0.863737	0.533659	0.420485	0.640304	0.442752	0.446434	-0.0779977	0.196845	-0.320292	-0.0279798	-0.0548898	0.0284929	0.0236558	0.327544	0.0962056	0.235203	-0.0418625
SM(d18:1/23:0)/SM(d17:1/24:0)	0.219886	0.105094	0.0227666	0.801853	0.451722	0.37118	0.726438	0.169617	0.178082	0.0416818	0.238946	-0.190195	-0.0576959	-0.0904116	-0.0836604	-0.137389	0.246397	-0.114846	0.141991	-0.177418
SM(d18:1/24:0)	0.423861	0.159391	0.122736	0.821648	0.446825	0.368694	0.596751	0.43811	0.443943	-0.0923021	0.174068	-0.269975	-0.0295711	-0.0639949	-0.0623752	0.042176	0.291454	0.087304	0.164941	-0.0117395
SM(d18:1/24:1)	-0.106694	0.145077	-0.243196	0.536542	0.295457	0.37187	0.607469	-0.125924	-0.118791	-0.104243	0.207685	-0.379994	-0.162936	-0.046507	-0.0485533	-0.160853	-0.145137	-0.157819	-0.143157	-0.103707
SM(d18:2/14:0)	0.112473	-0.0494415	-0.465822	0.266792	0.569834	0.0477186	0.00463068	0.207805	0.219208	0.360236	0.209796	-0.241006	-0.140569	-0.0865952	-0.208925	0.198728	0.459938	0.467353	0.405728	0.159787
SM(d18:2/16:0)	-0.0768745	0.0531128	0.00263015	0.742284	0.267659	0.342713	0.687745	0.1203	0.125302	-0.0153263	0.0681674	-0.267208	-0.099119	-0.17646	-0.204751	-0.140145	0.165616	-0.123128	-0.0111081	-0.125007
SM(d18:2/17:0)	0.0608653	0.286577	-0.0444154	0.756629	0.348792	0.475175	0.754698	0.0834714	0.0924412	-0.102809	0.135455	-0.269665	0.00417612	-0.211695	-0.190016	-0.301722	0.00478381	-0.363115	0.0348682	-0.348209
SM(d18:2/18:0)	-0.0862878	0.293647	-0.129884	0.605253	0.206283	0.445253	0.646444	-0.00462397	0.00362592	-0.222623	0.111105	-0.309672	-0.114857	-0.146609	-0.206581	-0.250266	-0.186871	-0.30483	-0.099831	-0.241033
SM(d18:2/18:1)	-0.0883347	0.300349	-0.158476	0.554502	0.26618	0.40593	0.538801	-0.0658925	-0.0581628	-0.0966951	0.1608	-0.165399	-0.00790374	-0.284664	-0.290096	-0.39592	-0.102075	-0.507679	-0.0403215	-0.439164
SM(d18:2/20:0)	-0.0348354	0.154511	-0.319826	0.589449	0.343539	0.340213	0.484975	-0.0191183	-0.0177769	-0.041944	0.148358	-0.131009	-0.0422385	-0.0989285	-0.042332	-0.18375	0.0586053	-0.183923	-0.000352515	-0.20123
SM(d18:2/22:0)	0.273978	0.00715011	0.0370979	0.698499	0.499145	0.267398	0.408526	0.321076	0.318116	0.0353367	0.141677	-0.200764	0.00244636	-0.0966815	0.0365838	0.0782321	0.415315	0.150717	0.254861	-0.0322555
SM(d18:2/23:0)	0.0317984	-0.0601958	-0.119663	0.689183	0.43694	0.266177	0.583822	0.0216462	0.0243949	0.139564	0.169139	-0.105652	-0.0720754	-0.1384	-0.084	-0.117094	0.334473	-0.0997933	0.1394	-0.189399
SM(d18:2/24:0)	0.133408	-0.0279462	-0.0252355	0.735621	0.490486	0.250668	0.484293	0.24887	0.250341	0.1274	0.12751	-0.196929	0.0238802	-0.11469	-0.111675	0.00629102	0.363039	0.0696803	0.164507	-0.0490104
SM(d19:1/24:1)	-0.0014774	0.470729	-0.473948	0.319479	0.169646	0.471518	0.580822	-0.198472	-0.184224	-0.104715	0.202052	-0.208066	0.114025	0.0326587	-0.0615924	-0.426474	-0.211921	-0.437226	0.0805649	-0.476323
PA(34:1)	0.133961	0.158595	0.349032	0.454603	0.513101	0.290301	0.34779	0.451993	0.459171	0.2937	0.324837	-0.258911	-0.145071	0.0322308	-0.204132	0.221895	0.213439	0.340996	-0.164583	0.4615
PA(36:1)	-0.186756	0.179876	0.00948974	0.38509	0.121889	0.10314	0.37309	0.132259	0.132592	-0.0421369	-0.201701	0.163473	-0.151062	-0.199868	0.197518	-0.00970725	0.298477	-0.17092	-0.0770316	-0.0477573
PA(36:2)	0.240608	0.050922	-0.11327	-0.0773467	0.172324	0.0298182	-0.103866	0.159173	0.149118	0.238228	-0.113814	0.0910784	0.187391	0.0319302	0.066897	-0.0644151	0.616159	-0.0426098	-0.191606	0.0861415
PA(36:3)	-0.120897	0.362325	-0.363891	-0.193723	-0.261457	0.0938543	-0.203927	0.0498026	0.0658163	-0.0264141	-0.37411	0.0096024	-0.391783	-0.448088	-0.347893	-0.206664	-0.0198757	0.268197	-0.168145	0.257253
PA(36:4)	0.399163	0.261514	-0.124576	0.423756	0.457329	0.0773189	0.162949	0.387486	0.402385	0.163831	0.253473	-0.140441	0.119942	0.111922	-0.390187	0.143972	0.463699	0.0875709	-0.0462486	0.204839
PA(40:6)	0.0398132	-0.0507601	0.236802	0.274748	-0.181844	0.196182	0.4753	0.202361	0.191332	-0.164029	-0.0935154	-0.0716397	-0.0406387	-0.0853073	-0.0314509	0.275662	-0.310414	0.218412	0.113149	0.0438159
PC(14:0_16:0)	-0.0399055	-0.248294	0.0362275	0.0760873	0.406777	-0.0690838	-0.0723691	0.229085	0.22973	0.206794	0.134044	-0.358649	-0.190926	0.0363226	0.0818957	0.529468	0.103923	0.638292	0.246124	0.439169
PC(14:0_20:4)	0.13725	-0.0371047	-0.401329	-0.0634027	0.259531	-0.145026	-0.353524	0.244319	0.243706	0.0986345	0.242527	-0.132307	0.147423	0.288491	0.0634952	0.386173	0.367674	0.479535	0.460231	0.168194
PC(14:0_22:6)	0.101664	-0.130631	-0.209187	-0.136154	0.176148	-0.222455	-0.350114	0.206024	0.215213	0.176087	0.180908	-0.386401	-0.325442	-0.024039	-0.1025	0.493603	0.231418	0.87794	0.0975519	0.669965
PC(15-MHDA_18:1)	0.174694	0.29065	-0.219314	0.320483	0.571925	0.267349	0.214688	0.297026	0.311532	0.198731	0.18818	-0.305091	0.127362	-0.0379359	-0.226639	0.0161582	0.0151971	0.21279	0.479429	-0.0585973
PC(15-MHDA_18:2)	0.377271	0.538868	-0.354421	0.329648	0.529863	0.444418	0.233187	0.197613	0.208805	0.0326017	0.264271	-0.00263575	0.366414	-0.0212831	-0.119731	-0.474574	0.0181779	-0.303981	0.580846	-0.584179
PC(15-MHDA_20:4)	0.370923	0.438132	-0.325034	0.513886	0.624164	0.498397	0.481128	0.0591583	0.0728413	-0.0746109	0.393839	-0.390687	0.149767	-0.00289959	-0.0727365	-0.215422	-0.184013	-0.186817	0.352316	-0.382795
PC(15-MHDA_22:6)	0.199515	0.381937	-0.150377	0.308001	0.481245	0.211425	0.315391	0.0724068	0.0922079	0.204378	0.0798124	-0.406478	-0.247024	-0.428062	-0.197841	-0.252926	-0.122017	0.0507384	-0.297786	0.208707
PC(15:0_20:3)	0.497953	0.376823	-0.131411	0.199643	0.38966	0.16989	-0.0167335	0.632781	0.638501	0.055421	0.300091	-0.300467	-0.0203377	-0.00864954	-0.136028	0.266814	0.554034	0.381701	0.50658	0.0758118
PC(15:0_20:4)	0.321776	0.378687	-0.433299	0.365252	0.619709	0.376969	0.129047	0.219288	0.231952	-0.109395	0.559069	-0.442588	0.0227273	0.0879556	-0.119033	0.0472773	0.189234	0.0589493	0.497516	-0.24314
PC(15:0_22:6)	0.170361	0.241005	-0.258436	0.17369	0.399965	0.0724465	0.0291241	0.198188	0.216645	0.138374	0.292076	-0.538768	-0.428081	-0.314793	-0.311414	0.0937995	0.152602	0.436703	-0.203744	0.463332
PC(16:0_16:0)	0.160738	0.0584055	0.062917	0.745224	0.598949	0.281376	0.601542	0.463896	0.465725	-0.0789922	0.28797	-0.596875	-0.311798	-0.138903	-0.0125125	0.509144	0.183035	0.474216	0.120464	0.343307
PC(16:0_18:0)	0.349591	0.159316	-0.0645031	0.775427	0.73324	0.291572	0.55443	0.504655	0.510631	-0.0180585	0.392384	-0.515431	-0.216485	-0.0857315	0.00655161	0.357483	0.324143	0.447358	0.354314	0.18567
PC(16:0_18:1)	0.271301	0.303702	-0.0018163	0.45418	0.506016	0.221212	0.262334	0.658789	0.661757	0.0957833	0.275443	-0.436958	-0.0696061	0.0218813	-0.0697843	0.379886	0.469474	0.449874	0.209078	0.301464
PC(16:0_18:2)	0.290684	0.395921	0.0914747	0.230052	0.0567893	0.308063	0.178132	0.604014	0.59481	-0.217243	0.402094	0.0321738	-0.218186	-0.128548	-0.0266353	0.495695	0.457014	0.228397	0.540693	-0.102952
PC(16:0_18:3) (a)	-0.0314543	-0.0054389	-0.283899	0.1656	0.419392	-0.0308615	-0.0756075	0.359587	0.355189	0.244131	0.391799	-0.0902781	0.00896725	0.165596	-0.0895956	0.210362	0.484599	0.432639	0.407112	0.126624
PC(16:0_18:3) (b)	0.277671	0.127574	0.0291312	0.102847	0.288823	-0.0263748	-0.0835259	0.557728	0.552047	0.127308	0.250189	-0.13272	0.0536946	0.131225	0.0546032	0.427108	0.422774	0.47501	0.448101	0.196527
PC(16:0_20:3) (a)	0.590805	0.453173	0.0419904	0.306839	0.368897	0.208857	0.0913461	0.76055	0.761279	-0.0499538	0.287012	-0.253667	0.0415344	0.0543168	-0.0514117	0.337236	0.514637	0.352205	0.480013	0.0793597
PC(16:0_20:3) (b)	0.148409	0.149472	0.0169815	0.151675	0.30913	0.0467583	-0.0191729	0.495187	0.495236	0.109886	0.184004	-0.127169	0.012842	0.0559727	-0.0236052	0.404715	0.284255	0.411968	0.444649	0.15914
PC(16:0_20:4)	0.165118	0.214552	-0.188895	0.375891	0.272586	0.4275	0.377739	0.0230672	0.0259963	-0.297979	0.322084	-0.479579	-0.179588	0.0569601	-0.00603751	0.311619	-0.250864	0.035279	-0.0177507	-0.000902287
PC(16:0_20:5)	0.327653	-0.150156	0.415251	0.0744859	0.209404	-0.424544	-0.0836205	0.442867	0.43956	0.262419	0.0937691	-0.240451	-0.13254	-0.0890775	-0.0165645	0.463699	0.364428	0.497057	-0.467383	0.77543
PC(16:0_22:6)	0.114037	0.0959621	0.201613	0.354364	0.282895	0.0834941	0.383265	0.170712	0.180568	0.107455	0.0262414	-0.408799	-0.38811	-0.358702	-0.154588	0.0523104	-0.027432	0.157731	-0.553727	0.466557
PC(16:1_18:2)	0.0190274	0.353972	-0.576809	-0.112646	0.0434653	0.107744	-0.209019	0.303659	0.298973	0.0843468	0.440194	-0.0276068	0.0471186	0.126094	-0.0917177	0.268279	0.610789	0.253796	0.566131	-0.141543
PC(16:1_20:4)	0.23471	0.339828	-0.458486	-5.07066e-05	0.251852	0.164365	-0.164766	0.385109	0.384897	0.0354348	0.528292	-0.255582	0.0541237	0.245418	-0.0542142	0.481633	0.493634	0.466223	0.58991	0.0507934
PC(16:1_22:6)	0.117086	0.26398	-0.342925	-0.0676924	0.189943	0.0514372	-0.183996	0.269474	0.280434	0.175926	0.292878	-0.396174	-0.387087	-0.210138	-0.253433	0.304528	0.298231	0.66282	-0.040348	0.550758
PC(17:0_18:1)	0.402089	0.332699	-0.0399663	0.486417	0.606334	0.29648	0.298792	0.594759	0.605842	0.078673	0.240189	-0.504092	-0.0667955	-0.0659254	-0.124482	0.261696	0.241959	0.491021	0.426652	0.202959
PC(17:0_18:2)	0.513963	0.50195	-0.26651	0.556596	0.593608	0.454594	0.38601	0.419858	0.428787	-0.0417021	0.368824	-0.220094	0.0815456	-0.127862	-0.0866689	-0.206276	0.266593	0.00243797	0.555755	-0.335629
PC(17:0_20:4)	0.471082	0.453343	-0.272644	0.623965	0.572686	0.56016	0.56444	0.182469	0.195091	-0.208746	0.367412	-0.530366	-0.0551785	-0.0811129	-0.0385935	-0.0345811	-0.0625015	-0.0385078	0.246957	-0.211679
PC(17:0_22:6)	0.268452	0.225812	0.0198854	0.368776	0.471982	0.142834	0.369606	0.215147	0.230751	0.186175	0.0909283	-0.503765	-0.398258	-0.43794	-0.0986045	0.0391832	0.0472377	0.27101	-0.343398	0.428164
PC(17:1_18:2)	0.457942	0.417171	-0.399794	0.167594	0.504219	0.289691	-0.0172275	0.348095	0.356151	0.158629	0.398311	-0.214651	0.0422717	-0.0302162	-0.0947936	-0.0507941	0.394192	0.244401	0.606719	-0.146152
PC(18:0_18:1)	0.194997	0.0326612	0.0347038	0.507208	0.631134	0.0930765	0.294941	0.4646	0.470018	0.266875	0.294361	-0.349848	-0.0470353	0.0758437	0.0388153	0.378472	0.345026	0.516456	0.359349	0.284662
PC(18:0_18:2)	0.503402	0.393394	-0.0995511	0.439427	0.488815	0.200243	0.229214	0.553718	0.552196	0.0806493	0.411361	-0.122825	-0.0134021	0.0155204	0.123415	0.218609	0.641443	0.270784	0.499282	-0.0297269
PC(18:0_20:3)	0.646051	0.462176	0.150019	0.367626	0.292163	0.218253	0.15233	0.837107	0.839513	-0.117138	0.233867	-0.225497	-0.0310143	0.0295134	-0.0528887	0.370477	0.506444	0.383451	0.405771	0.159017
PC(18:0_20:4)	0.396599	0.367953	-0.298474	0.612119	0.543515	0.496504	0.51165	0.241941	0.25144	-0.207855	0.424353	-0.535179	-0.17406	0.00773893	0.0492051	0.160396	0.163798	0.12546	0.217342	-0.054459
PC(18:0_22:4)	0.546251	0.366595	0.143288	0.61213	0.42044	0.348106	0.316533	0.794544	0.793643	-0.190625	0.297032	-0.264841	0.0330951	0.0890028	-0.0493809	0.381856	0.416258	0.338684	0.530374	0.0457326
PC(18:0_22:5) (n3)/PC(20:1_20:4)	0.596718	0.442258	0.145208	0.492149	0.428203	0.343147	0.278652	0.814162	0.816451	-0.0826229	0.31546	-0.390665	-0.109579	0.0247868	-0.0286726	0.415945	0.270981	0.544291	0.346005	0.298337
PC(18:0_22:5) (n6)	0.49385	0.3293	0.201097	0.775475	0.425476	0.395011	0.488068	0.759149	0.764045	-0.34375	0.12676	-0.372026	-0.114259	-0.168493	-0.138954	0.329823	0.397267	0.192425	0.396877	0.00440891
PC(18:0_22:6)	0.266793	0.113546	0.157954	0.250848	0.309053	-0.0190285	0.199251	0.382962	0.39302	0.163242	0.0174162	-0.454028	-0.483421	-0.434961	-0.140659	0.242972	0.142239	0.494486	-0.4008	0.665427
PC(18:1_18:1)	0.160137	0.115075	-0.0715598	0.59767	0.533628	0.214777	0.475068	0.36019	0.36325	0.219351	0.448726	-0.488525	-0.0102226	0.262903	0.164987	0.287021	0.464071	0.440588	0.200793	0.256533
PC(18:1_18:2)	0.147271	0.163728	-0.372524	0.418075	0.501611	0.213681	0.270872	0.200297	0.202762	0.232056	0.657169	-0.244362	-0.0571593	0.184584	0.0541771	0.20553	0.504087	0.328457	0.411367	0.00274348
PC(18:1_20:3)	0.46976	0.414404	-0.139901	0.159057	0.275549	0.187556	-0.0342388	0.614624	0.617409	0.0382735	0.304013	-0.21842	0.0386714	0.120061	-0.0678953	0.36805	0.549219	0.398529	0.48253	0.110581
PC(18:1_22:6) (a)	0.0913399	0.217474	-0.211761	-0.0627395	0.128773	0.0938922	-0.0400713	0.0869445	0.100639	0.179736	0.173773	-0.343558	-0.53873	-0.293536	-0.0962276	0.222782	0.14276	0.499379	-0.371072	0.609399
PC(18:1_22:6) (b)	-0.0587241	0.242202	-0.199637	-0.111895	0.193706	-0.0915868	-0.208582	0.0287351	0.0405027	0.303449	-0.175679	-0.050123	-0.234725	-0.679515	-0.389465	-0.228559	0.0387218	0.00259749	-0.367393	0.228617
PC(18:2_18:2)	0.158031	0.0760568	-0.338772	0.261408	0.439246	0.0560972	0.0986612	0.19983	0.194356	0.0819438	0.535125	0.0943198	0.0098901	0.149412	0.148302	0.202911	0.461068	0.160358	0.65276	-0.244051
PC(18:2_20:5)	0.159833	-0.16422	0.124795	0.208071	0.334957	-0.403045	0.0210262	0.406542	0.40296	0.359154	0.256443	-0.218209	-0.126058	-0.121275	-0.0877237	0.465392	0.478422	0.553666	-0.196423	0.627485
PC(20:0_20:4)	0.351726	0.123238	-0.0992121	0.48151	0.463239	0.206457	0.235769	0.351618	0.348018	0.0132463	0.526024	-0.374864	-0.0618944	0.114093	0.211366	0.378769	0.577263	0.300729	0.298304	0.0763197
PC(28:0)	-0.117596	-0.305744	0.0307548	-0.104233	0.289802	-0.186745	-0.204862	-0.0230932	-0.0258993	0.219948	-0.0941906	-0.101885	0.0725392	0.0662664	0.22279	0.323682	-0.0500386	0.346214	0.177101	0.255638
PC(31:1)	-0.00187406	-0.0288922	-0.0125807	0.0641844	0.334469	0.0985976	-0.0440647	0.334471	0.339205	0.160519	0.0976998	-0.332849	-0.163769	-0.00756619	-0.0338856	0.388641	0.22077	0.517398	0.357312	0.278123
PC(32:1) (a)	0.13688	0.0908037	0.06314	0.197427	0.319749	0.118119	0.0596899	0.539401	0.540222	0.0786928	0.177316	-0.308477	-0.073573	0.0547298	-0.0198535	0.469435	0.321142	0.508869	0.401472	0.25676
PC(32:1) (b)	0.284049	0.26914	0.0605811	0.228266	0.333314	0.134869	0.0549127	0.630902	0.631439	0.0506282	0.205268	-0.255002	-0.0618078	0.0327264	-0.0153502	0.463856	0.309684	0.506264	0.390991	0.261255
PC(32:2)	0.0020062	-0.16226	-0.437812	-0.098835	0.233345	-0.164686	-0.316191	0.222083	0.220786	0.152932	0.258797	-0.160554	0.0399466	0.189709	0.0293296	0.379038	0.358531	0.54674	0.520942	0.157431
PC(33:0) (a)	0.21723	0.121375	-0.007378	0.459328	0.641858	0.234729	0.290124	0.421177	0.431011	0.116662	0.155937	-0.446909	-0.0868965	-0.126024	-0.155466	0.220707	0.0742374	0.424839	0.434648	0.149703
PC(33:0) (b)	0.261429	0.216757	0.0250907	0.748907	0.690036	0.47916	0.616646	0.365985	0.375861	-0.157156	0.244108	-0.574443	-0.26073	-0.308177	-0.0855332	0.215025	0.033752	0.176241	0.364834	-0.0536208
PC(33:1)	0.209578	0.208831	-0.0850633	0.219326	0.463555	0.179229	0.0553932	0.486934	0.49446	0.118453	0.203353	-0.376306	-0.0710059	-0.0317249	-0.126664	0.306951	0.23491	0.472887	0.46229	0.177707
PC(33:2)	0.189391	0.410019	-0.526489	0.184688	0.430491	0.285116	-0.0200057	0.262785	0.269113	-0.0156935	0.494877	-0.140405	0.0757308	0.0305683	-0.157898	-0.0902175	0.317315	0.0480681	0.73183	-0.399225
PC(34:5)	0.10229	-0.258184	0.0167466	-0.161802	0.156095	-0.352632	-0.321531	0.273642	0.27782	0.240746	0.178803	-0.332623	-0.261199	-0.0117665	-0.0663147	0.611695	0.225481	0.877351	0.0387841	0.731763
PC(35:5)	0.259495	-0.126861	0.196493	-0.0100321	0.284867	-0.376353	-0.208837	0.407724	0.408819	0.277204	0.211726	-0.366393	-0.217928	-0.105568	-0.0906635	0.50846	0.363241	0.661261	-0.270586	0.774373
PC(36:6) (a)	0.234576	-0.0247091	0.098104	-0.11472	0.112005	-0.309584	-0.267552	0.452738	0.450392	0.246549	0.194545	-0.276405	-0.14766	-0.0401895	-0.110572	0.452824	0.46975	0.634216	-0.193354	0.680153
PC(38:2)	0.37564	-0.00993069	0.0150328	0.507524	0.58435	0.0653758	0.235789	0.566059	0.566224	0.210054	0.304251	-0.287426	-0.173461	-0.0601244	-0.01666	0.419483	0.588502	0.542665	0.300812	0.324496
PC(38:4) (b)	0.525876	0.374342	0.031541	0.417956	0.403689	0.255808	0.123229	0.746344	0.747618	-0.123259	0.222653	-0.270929	-0.0222294	-0.0218556	-0.139415	0.360394	0.45499	0.362149	0.480252	0.0799888
PC(38:5) (a)	0.374265	0.449235	-0.28742	0.541485	0.519851	0.501262	0.395812	0.426864	0.435897	-0.11022	0.496136	-0.556236	-0.0905256	0.0860282	-0.104452	0.26887	0.209707	0.31181	0.309358	0.0568246
PC(38:5) (b)	0.499423	0.0881775	0.252353	0.405846	0.521043	-0.110465	0.13011	0.641257	0.645018	0.140026	0.19708	-0.39281	-0.242103	-0.261245	-0.0837377	0.492421	0.426597	0.524424	-0.0941935	0.571697
PC(38:6) (a)	0.444161	0.162245	-0.200765	0.414789	0.642933	-0.0112871	0.133651	0.492222	0.492194	0.180173	0.574154	-0.276297	-0.010276	0.106888	0.0491642	0.427102	0.513516	0.453535	0.321024	0.232511
PC(38:7) (c)	0.255057	0.286312	-0.0513699	0.35119	0.369949	0.154038	0.188672	0.422812	0.438322	0.0479852	0.167041	-0.511545	-0.505554	-0.469103	-0.363065	0.208004	0.128545	0.485067	-0.202473	0.514113
PC(39:5) (a)	0.277528	0.238126	0.0115974	0.354879	0.472362	0.106219	0.293462	0.247757	0.263549	0.198946	0.119854	-0.535003	-0.359507	-0.396705	-0.150628	0.0686253	0.0610556	0.330204	-0.331478	0.473634
PC(39:5) (b)	0.49995	0.493539	-0.167036	0.644211	0.625592	0.510268	0.45955	0.53936	0.552715	-0.0491876	0.399456	-0.565858	-0.189756	-0.15229	-0.132835	0.191474	0.159573	0.370044	0.285837	0.139414
PC(40:7) (a)	0.554689	0.399	-0.031448	0.336351	0.385665	0.197656	0.126376	0.747419	0.748193	-0.0658893	0.384057	-0.278069	0.0462289	0.142452	-0.0341644	0.471648	0.425439	0.441032	0.495207	0.149752
PC(40:8)	0.117428	-0.0158113	-0.291191	0.549929	0.689878	0.0210448	0.368487	0.134548	0.144007	0.275756	0.460811	-0.432282	-0.188229	-0.100057	-0.0645825	0.212989	0.299214	0.335496	0.101521	0.207188
PC(42:10)	-0.00158001	-0.177278	-0.201038	0.417107	0.541692	-0.168004	0.274948	-0.0145664	-0.00707467	0.308449	0.343174	-0.430432	-0.154676	-0.0795188	-0.0520495	0.161589	0.255631	0.287194	-0.132583	0.302343
PC(42:2)	0.395221	-0.00653819	0.0901146	0.141308	0.193337	-0.0607531	0.0123421	0.339717	0.333779	0.0614421	0.380754	-0.26512	0.00335178	0.06714	0.190866	0.378777	0.522477	0.399759	0.173207	0.218816
PC(42:3)	0.450843	0.0173623	-0.0212723	0.447526	0.514308	0.0927613	0.245452	0.335615	0.334031	0.0565427	0.408148	-0.255995	0.0610049	-0.0790047	0.0947761	0.238724	0.622335	0.0686791	0.29906	-0.093143
PC(42:4)	0.37101	0.151236	-0.0403057	0.752718	0.51828	0.274274	0.41765	0.557491	0.558107	-0.106889	0.331568	-0.348398	-0.0177717	-0.0264958	-0.118191	0.317208	0.563461	0.215447	0.407532	-0.0144283
PC(42:5) (a)	0.319118	0.100595	0.200454	0.671077	0.516767	0.204096	0.325969	0.610575	0.610308	0.0370482	0.240613	-0.322028	-0.0486435	0.0733914	0.00437477	0.318385	0.310584	0.537263	0.361786	0.284414
PC(42:5) (b)	0.381124	0.0832388	-0.104689	0.589024	0.760055	0.175812	0.356376	0.274591	0.282186	0.0729133	0.534851	-0.601599	-0.108161	-0.0307728	0.0692565	0.29059	0.215984	0.304224	0.193215	0.156195
PC(42:6) (a)	0.218134	0.114487	0.0215175	0.570824	0.552837	0.0899249	0.425344	0.0849009	0.097326	0.339411	0.257854	-0.112584	0.0662619	-0.0495359	-0.0177776	-0.108939	0.293704	-0.142424	-0.217387	0.0821238
PC(42:6) (b)	0.4746	0.26876	0.206983	0.420842	0.372431	0.140813	0.142542	0.766868	0.767879	0.0249076	0.271401	-0.295743	-0.076129	0.018635	-0.0871692	0.495788	0.352959	0.559652	0.35299	0.344142
PC(42:7)	0.0738024	0.0968245	-0.122449	-0.205888	0.0284286	0.0485763	-0.213076	-0.0757051	-0.0681861	0.198998	0.142049	-0.143794	-0.292702	-0.175018	0.0181679	0.109238	0.222163	0.25313	-0.483642	0.495884
PC(42:8)	0.323671	0.325001	-0.398046	0.232276	0.441024	0.27548	0.00990492	0.378346	0.385211	0.109543	0.389521	-0.269926	-0.132326	-0.115612	-0.161655	0.363258	0.420253	0.429037	0.469269	0.113191
PC(42:9)	0.316041	0.122927	-0.125515	0.67619	0.737754	0.168656	0.447513	0.502623	0.508767	0.0784682	0.547813	-0.593803	-0.077524	0.00389772	-0.0809625	0.422694	0.277106	0.47633	0.361126	0.208506
PC(44:12)	0.0989883	-0.15538	-0.0401968	0.313069	0.328655	-0.242302	0.191153	0.0447287	0.0476652	0.220646	0.260439	-0.319494	-0.0462949	-0.0447084	-0.0311794	0.0983097	0.332276	0.160332	-0.282911	0.297498
PC(44:4) (a)	0.340252	-0.0665381	-0.078438	0.465852	0.421248	0.135712	0.211385	0.485781	0.481438	0.0430444	0.245738	-0.26072	-0.0645741	0.0492565	0.0198046	0.383246	0.671778	0.387403	0.354023	0.124893
PC(44:4) (b)	0.330904	0.0875782	-0.00284603	0.228991	0.257871	0.0930913	-0.0412887	0.312211	0.309563	-0.0464293	0.386632	-0.391642	-0.0120436	0.0893005	0.180894	0.369554	0.4746	0.356842	0.289457	0.112852
PC(44:5)	0.332431	-0.0791536	-0.110444	0.484139	0.605857	-0.00260489	0.27401	0.179567	0.183298	0.0574615	0.454066	-0.482598	-0.00037065	-0.0318303	0.00715882	0.285082	0.316154	0.168664	0.141361	0.070586
PC(O-16:0/16:0)	-0.0540725	0.128714	-0.258921	0.752156	0.595228	0.470623	0.642741	0.151367	0.154977	0.0228683	0.3086	-0.367958	-0.187667	-0.101126	-0.00332262	0.012667	0.253382	0.0615596	0.276787	-0.13935
PC(O-16:0/20:3)	0.0380305	0.163114	-0.314186	0.644068	0.533339	0.370637	0.501596	0.217878	0.21979	0.200725	0.389167	-0.195213	0.127085	0.0960621	-0.0408959	-0.0768655	0.505846	0.0623586	0.600086	-0.313336
PC(O-16:0/22:6)	0.0317035	0.0139814	-0.190224	0.671952	0.583375	0.238167	0.606358	0.0539385	0.0659507	0.25978	0.340423	-0.419975	-0.223344	-0.145063	-0.124553	0.0189356	0.259772	0.140251	-0.00534074	0.0991843
PC(O-18:0/18:2)	0.0950884	0.0789684	-0.210117	0.700724	0.511829	0.324728	0.596312	0.161071	0.167477	0.175312	0.272286	-0.16123	-0.00741321	-0.0655693	-0.118775	-0.185375	0.312432	0.0675818	0.445193	-0.236161
PC(O-18:0/20:4)	0.055095	0.0785605	-0.247353	0.788315	0.576582	0.48032	0.696903	0.0761794	0.0869874	0.0298672	0.326406	-0.415071	-0.206926	-0.10765	-0.116131	-0.00927033	0.144079	0.0827231	0.28118	-0.152872
PC(O-18:0/22:6)	-0.0172769	0.00668024	-0.0885385	0.675994	0.565595	0.335071	0.661896	0.00328954	0.0142872	0.221597	0.153721	-0.398715	-0.273949	-0.25622	-0.0682165	-0.119131	0.121381	0.0452152	-0.138421	0.0815482
PC(O-18:1/18:1)	0.0204378	0.0449441	-0.197701	0.558663	0.348312	0.209518	0.514849	0.00958187	0.0106207	0.126699	0.251457	-0.1108	-0.012561	0.00996028	0.0352943	-0.0909123	0.265304	-0.101676	-0.0548655	-0.0838481
PC(O-18:1/18:2)	0.0903972	0.163248	-0.375225	0.555953	0.3946	0.220553	0.43209	0.146589	0.152777	0.158469	0.378092	-0.102959	-0.0149715	0.01273	-0.143855	-0.141131	0.445121	0.0547316	0.33753	-0.18496
PC(O-32:1)	0.245001	0.129635	-0.157623	0.556435	0.746063	0.32096	0.349119	0.0450373	0.0481157	0.0947679	0.530729	-0.293874	0.0595081	0.0739528	0.177751	0.0970793	0.173046	-0.1047	0.196227	-0.162613
PC(O-32:2)	0.274862	0.178859	-0.120016	0.566343	0.721534	0.239489	0.385101	0.0137843	0.0190027	0.204668	0.429079	-0.0913112	0.211294	-0.00669881	0.130244	-0.16641	0.194036	-0.31971	0.0918853	-0.272207
PC(O-34:1)	-0.00969263	0.0579328	-0.245427	0.660875	0.482822	0.327756	0.59674	0.0995305	0.102762	0.105203	0.331469	-0.307538	-0.142348	-0.00522881	0.0284918	0.0569791	0.284177	0.0884757	0.0915738	-0.0145509
PC(O-34:2)	0.0564909	0.12367	-0.29654	0.650046	0.451693	0.299968	0.533129	0.152619	0.160928	0.163032	0.399438	-0.194238	-0.0540189	-0.00440444	-0.179795	-0.125017	0.434638	0.0716959	0.423911	-0.217288
PC(O-34:4)	0.182924	0.126167	-0.199205	0.496928	0.663341	0.166709	0.305086	-0.094702	-0.090675	0.227918	0.362129	-0.0182124	0.242681	-0.0246918	0.0815061	-0.249091	0.164317	-0.377819	0.0414435	-0.311829
PC(O-36:0)	0.212707	-0.0126078	0.0433509	0.789825	0.567808	0.33951	0.65698	0.30497	0.306913	0.113219	0.238691	-0.262481	-0.0400396	0.00826807	0.0697218	-0.0245193	0.411991	0.181608	0.357721	-0.0586847
PC(O-36:5)	0.287165	0.0049066	0.0490172	0.540847	0.734768	0.0289465	0.350475	0.10108	0.104854	0.350594	0.404252	-0.224403	0.0962602	-0.0662444	0.0891546	0.0618554	0.310941	-0.05372	-0.0931184	0.0752118
PC(O-38:5)	-0.0240538	0.119436	-0.407394	0.630969	0.503199	0.367376	0.550532	-0.0374958	-0.0267812	0.0810957	0.387055	-0.310834	-0.183515	-0.0698761	-0.1499	-0.0449029	0.161467	-0.0154604	0.115785	-0.138676
PC(O-40:5)	0.0709308	0.204905	-0.23156	0.705876	0.595183	0.480453	0.640284	0.0908078	0.0963686	-0.0237812	0.338825	-0.359919	-0.150058	-0.0956124	-0.0218626	-0.0784402	0.061968	-0.100561	0.0368606	-0.143094
PC(O-40:7)	0.0210415	0.0787905	-0.198034	0.528936	0.482742	0.151814	0.466254	0.0103495	0.0222586	0.253292	0.267313	-0.290201	-0.2125	-0.14333	-0.0979929	-0.0541531	0.23576	0.0358626	-0.232091	0.153474
PC(O-42:4) (a)	-0.373437	-0.137001	-0.4406	0.377544	0.287348	0.205727	0.367954	0.0617074	0.0566036	0.0650214	0.205747	-0.0911744	-0.0190028	0.0704046	-0.101266	0.0461201	0.295962	0.155117	0.66057	-0.343308
PC(O-42:4) (b)	0.146349	0.115625	-0.178631	0.752605	0.654715	0.543533	0.574965	0.117081	0.123809	-0.0412847	0.265904	-0.397183	-0.0702139	0.00355395	0.0336791	-0.134982	0.0419645	-0.0111093	0.210813	-0.187649
PC(O-42:5) (a)	-0.150773	0.133548	-0.500825	0.33482	0.369892	0.292851	0.296557	-0.113951	-0.110781	-0.0800095	0.304168	-0.312846	-0.132899	-0.0338011	-0.0967773	-0.136024	-0.0551693	-0.132696	-0.0612469	-0.168537
PC(O-42:5) (b)	0.275029	0.208508	0.174378	0.803789	0.71312	0.567752	0.748359	0.34904	0.35256	0.105697	0.281085	-0.329685	-0.171651	-0.22406	0.135317	0.00669869	0.199764	0.021767	0.134036	-0.0353793
PC(O-42:6)	-0.000985494	0.244934	-0.328117	0.744958	0.647641	0.421726	0.573645	0.115093	0.12862	-0.0528008	0.282228	-0.386096	-0.175108	-0.197353	-0.173382	-0.0241754	0.0784709	-0.0772895	0.1758	-0.175454
PC(O-42:7)	-0.0653343	0.124278	-0.135047	0.170204	0.245892	0.0933805	0.24522	-0.0913501	-0.0855422	0.115251	0.141684	-0.193834	-0.164413	-0.127201	0.0288092	-0.171627	0.127691	-0.213779	-0.499546	0.102323
PC(O-42:8)	0.214793	0.177332	0.223442	0.0967663	0.104495	0.0822346	0.115537	0.267839	0.264537	0.192529	0.239257	0.0514121	0.00841192	0.0246501	0.162818	0.0870398	0.870602	-0.00518494	0.380363	-0.183355
PC(O-44:6)	-0.307478	0.197397	-0.573499	0.509282	0.357001	0.356109	0.385195	-0.0795796	-0.0683713	-0.178956	0.192629	-0.328224	-0.150912	-0.144427	-0.285098	-0.141281	-0.0320217	-0.181733	0.240518	-0.366191
PC(O-44:7)	-0.17501	0.0936735	-0.210689	0.130989	0.195547	0.0852417	0.166917	-0.101277	-0.0942014	0.0679959	0.0695658	-0.295332	-0.253381	-0.15892	-0.0393435	-0.186418	0.0258062	-0.0533539	-0.495209	0.195653
PC(O-46:7) (a)	-0.392159	0.230124	-0.366474	0.400139	0.153197	0.462686	0.390274	-0.0364438	-0.0294017	-0.0928764	-0.0129443	-0.081555	0.0409524	-0.0491349	-0.356075	-0.362626	-0.30818	-0.276032	0.159106	-0.412869
PC(O-46:7) (b)	-0.220371	0.0223267	-0.220455	0.188591	0.211485	0.100825	0.202921	-0.0689814	-0.0619863	0.0489916	0.0680461	-0.400699	-0.314219	-0.16805	-0.085073	-0.118109	-0.0285176	0.112171	-0.421588	0.268732
PC(O-46:8)	-0.391482	0.178254	-0.360176	0.172716	0.0601502	0.0942538	0.0973278	-0.133927	-0.120133	-0.0801972	-0.129361	-0.171565	-0.336346	-0.406447	-0.377333	-0.296689	-0.208883	-0.180449	-0.484052	0.0756763
PC(P-15:0/20:4) (a)	0.419577	0.582469	0.00695445	0.69171	0.377545	0.581775	0.574955	0.40571	0.418711	-0.277146	0.132292	0.095073	0.189652	-0.207549	-0.175727	-0.280053	-0.0319769	-0.516988	0.384232	-0.609796
PC(P-15:0/20:4) (b)	0.387585	0.519685	-0.136039	0.657886	0.494915	0.611873	0.549812	0.228693	0.237056	-0.183753	0.238947	0.106059	0.28229	-0.0952324	-0.0333094	-0.302303	-0.079365	-0.549396	0.436834	-0.687794
PC(P-16:0/14:0)	0.00479349	-0.00458436	-0.383258	0.455363	0.785619	0.129259	0.219485	0.0109219	0.0239099	0.385115	0.274545	-0.183575	0.0177792	-0.119979	-0.133012	-0.0274113	0.16633	0.101719	0.344246	-0.0810258
PC(P-16:0/16:0)	-0.0364411	0.0925923	-0.294933	0.753109	0.634739	0.460676	0.65517	0.0155123	0.0235627	0.0715208	0.26143	-0.367755	-0.16575	-0.0838534	0.0404198	-0.0634852	0.133476	0.0126586	0.180531	-0.130371
PC(P-16:0/16:1)	0.0851062	0.131435	-0.282434	0.670303	0.756166	0.37204	0.497675	0.0976609	0.101919	0.129638	0.457756	-0.38134	-0.107587	-0.0381276	0.105785	0.139369	0.179794	0.0887471	0.176284	-0.0383078
PC(P-16:0/18:0)	-0.0228765	0.0176524	-0.123162	0.817039	0.542633	0.381184	0.74825	0.0764396	0.0838972	0.113327	0.150739	-0.379594	-0.106582	-0.135331	-0.05385	-0.0992847	0.168731	0.0247274	0.131995	-0.0902132
PC(P-16:0/18:1)	-0.0550805	0.0108046	-0.265706	0.702693	0.549489	0.273599	0.609905	0.0264218	0.0320815	0.169563	0.243586	-0.309268	-0.109244	-0.0844007	0.0132605	0.0191429	0.213439	0.0738794	0.0930596	-0.0257267
PC(P-16:0/18:2)	0.198121	0.240687	-0.308117	0.750357	0.674518	0.416395	0.590805	0.153033	0.162012	0.120958	0.310491	-0.125175	0.0909132	-0.0713514	-0.105789	-0.26823	0.263175	-0.175878	0.369895	-0.374839
PC(P-16:0/18:3)	0.23036	0.403304	-0.222126	0.337926	0.394985	0.324874	0.215547	0.0306081	0.033463	0.0233888	0.25303	0.371552	0.445728	-0.0128575	-0.00584682	-0.493073	0.103528	-0.680873	0.416929	-0.772804
PC(P-16:0/20:4)	0.126344	0.234722	-0.353423	0.735222	0.658467	0.547188	0.650799	0.0343848	0.0476951	-0.00995256	0.417273	-0.410223	-0.161038	-0.0181573	-0.00475587	-0.0243698	0.0640581	0.0027976	0.276155	-0.206736
PC(P-16:0/20:5)	0.323594	0.233468	-0.0867726	0.661973	0.845467	0.298112	0.500122	0.15382	0.162303	0.247975	0.471297	-0.293214	0.10417	-0.0136961	0.140544	0.00227209	0.155918	-0.0639643	0.0935035	-0.0632382
PC(P-16:0/22:6)	0.0760733	0.181839	-0.292619	0.671304	0.698056	0.423219	0.626715	-0.0208812	-0.00739101	0.17926	0.386697	-0.403844	-0.197807	-0.107642	0.0414917	-0.0725321	0.117533	0.0130316	0.062621	-0.0534413
PC(P-17:0/20:4) (a)	0.257824	0.347459	-0.194064	0.814733	0.650452	0.515109	0.697843	0.171512	0.183549	-0.030314	0.319897	-0.182757	0.137328	-0.115372	-0.0907822	-0.204886	0.0366997	-0.325843	0.289833	-0.445068
PC(P-17:0/20:4) (b)	0.16012	0.304947	-0.238419	0.776742	0.608508	0.529107	0.676538	0.0574933	0.0690718	-0.0011572	0.332009	-0.1495	0.11555	-0.0689973	-0.0833444	-0.23844	0.0382078	-0.367855	0.274145	-0.482752
PC(P-18:0/18:2)	0.173161	0.215803	-0.20055	0.681185	0.535499	0.319646	0.589995	0.100714	0.105597	0.14457	0.179526	0.0675334	0.303758	-0.0924755	-0.145758	-0.47363	0.218713	-0.4433	0.294302	-0.542608
PC(P-18:0/20:4)	0.0814888	0.160108	-0.246487	0.783126	0.599175	0.462492	0.728922	0.0169001	0.0279144	0.0406523	0.298401	-0.305232	-0.040802	-0.0876488	-0.0818696	-0.148718	0.0630054	-0.158166	0.194746	-0.291198
PC(P-18:0/22:5)	0.0200469	0.128125	-0.22184	0.766723	0.612261	0.435727	0.720189	0.0159719	0.0254708	0.0880891	0.288747	-0.422212	-0.133012	-0.0828231	0.0251123	-0.0976779	0.106312	-0.0213294	0.0792813	-0.101282
PC(P-18:0/22:6)	-0.0842011	0.121514	-0.157119	0.652411	0.513157	0.376882	0.683955	-0.0689761	-0.0571339	0.23941	0.180062	-0.323347	-0.158169	-0.181636	-0.00483962	-0.217604	0.141187	-0.101528	-0.092956	-0.0618634
PC(P-18:1/18:1)	-0.00470141	0.0278607	-0.255687	0.684485	0.502196	0.203252	0.546961	0.0940867	0.0964594	0.152352	0.21969	-0.222076	-0.0135845	-0.0494288	0.0380508	0.0265436	0.300871	0.0640545	0.130471	-0.047046
PC(P-18:1/22:6)	0.0314392	0.158519	-0.273942	0.606647	0.632243	0.295958	0.560032	0.0152282	0.0268534	0.266031	0.331891	-0.372225	-0.168114	-0.133794	0.00386876	-0.0940424	0.217829	0.0414895	-0.0432783	0.038078
PC(P-20:0/20:4)	-0.0496064	-0.0172203	-0.22068	0.727437	0.525193	0.386026	0.691343	-0.076705	-0.0663682	0.0458763	0.15255	-0.448674	-0.202774	-0.141142	-0.0268636	-0.120853	0.0650381	-0.00960322	0.0251352	-0.0861703
PC(P-35:2) (a)	0.26931	0.353284	-0.155461	0.555223	0.486583	0.308241	0.440057	0.103133	0.108485	0.0285566	0.111509	0.226934	0.504881	-0.048229	-0.0609923	-0.591638	0.076606	-0.663877	0.336271	-0.720619
PC(P-35:2) (b)	0.210805	0.336756	-0.171719	0.508813	0.450427	0.32691	0.404631	0.036556	0.0399139	0.0513656	0.165144	0.291699	0.478789	-0.0512294	-0.0850688	-0.560615	0.0811708	-0.723643	0.285076	-0.740342
PC(P-36:3)	0.155335	0.285609	-0.361884	0.696748	0.677576	0.484665	0.54709	0.121681	0.127781	0.122353	0.441639	-0.13311	0.207878	0.0897923	-0.0102583	-0.201572	0.279436	-0.222263	0.492756	-0.482929
PC(P-38:5) (a)	0.106956	0.19154	-0.309982	0.76425	0.656105	0.433549	0.676476	0.0590853	0.0693184	0.0573066	0.399518	-0.378545	-0.0713836	-0.0389168	-0.0348841	-0.0635712	0.119176	-0.039074	0.193091	-0.183838
PC(P-38:5) (b)	0.193183	0.235274	-0.17184	0.82011	0.753976	0.430273	0.669923	0.110341	0.12046	0.069884	0.36266	-0.307728	0.0223471	-0.119666	0.030858	-0.086908	0.113454	-0.163963	0.203652	-0.247821
PC(P-42:5)	-0.036693	0.0961907	-0.284535	0.571318	0.509293	0.348989	0.560653	-0.0386517	-0.0286788	0.0354356	0.211469	-0.452385	-0.230241	-0.175552	-0.028571	-0.125809	0.0281822	-0.0242981	-0.110341	-0.0191726
PC(P-44:5)	-0.0814741	0.00610022	-0.309485	0.583114	0.537209	0.321214	0.518893	-0.0566892	-0.0470585	0.0737864	0.186538	-0.468729	-0.192036	-0.118173	-0.0588106	-0.0889002	-0.0223274	0.0549254	-0.0911119	0.0263538
PC(P-46:8)	-0.316759	0.108415	-0.3442	0.290183	0.18328	0.136518	0.274216	-0.132015	-0.118667	0.0234382	-0.0458366	-0.249316	-0.435442	-0.451425	-0.219531	-0.0688734	-0.106823	0.00528768	-0.363907	0.156997
LPC(14:0) [sn1]	0.00500063	-0.159047	-0.320791	-0.122772	0.209764	-0.195587	-0.262101	0.199171	0.199948	0.139374	0.0904296	-0.193177	0.0117737	0.126382	0.0952642	0.434903	0.267928	0.597068	0.42888	0.269768
LPC(14:0) [sn2]	-0.00806332	-0.152165	-0.326507	-0.135867	0.199443	-0.201574	-0.276668	0.200917	0.202256	0.147897	0.0934696	-0.218149	-0.00434723	0.121535	0.0715488	0.426307	0.258461	0.630048	0.418388	0.299414
LPC(15-MHDA) [sn1] / LPC(17:0) [sn2]	0.369589	0.491212	-0.449285	0.306372	0.55564	0.35165	0.200319	0.25354	0.266526	-0.0303784	0.240736	-0.242881	0.177571	-0.0139022	-0.147064	-0.300979	-0.0770213	0.0573886	0.529739	-0.291567
LPC(15-MHDA) [sn1] [104_sn1]	0.268054	0.455783	-0.464083	0.197632	0.510834	0.319165	0.137914	0.131803	0.144337	-0.00193489	0.262853	-0.190883	0.229815	0.0521631	-0.152901	-0.352861	-0.192929	-0.0338042	0.496899	-0.345764
LPC(15-MHDA) [sn2]	0.320995	0.530555	-0.392157	0.337295	0.590466	0.413246	0.263054	0.232006	0.248047	0.00784807	0.229019	-0.241672	0.185468	-0.0476508	-0.143552	-0.368114	-0.0750305	-0.0597948	0.492122	-0.3386
LPC(15:0) [sn1]	0.128067	0.396524	-0.600185	0.0279342	0.442226	0.202612	-0.0763783	0.202649	0.215503	0.0875548	0.291244	-0.341202	-0.0116124	0.012467	-0.0676495	-0.058396	0.26365	0.283605	0.55351	-0.106533
LPC(15:0) [sn2]	0.160368	0.397003	-0.528899	0.0844023	0.414	0.233935	-0.0509344	0.27282	0.285262	0.0494625	0.228648	-0.281115	-0.0611822	0.0173336	-0.0715144	-0.0254696	0.221752	0.357425	0.595612	-0.0567416
LPC(16:0) [sn1]	0.375654	0.358427	-0.310214	0.492639	0.605083	0.290418	0.335246	0.521213	0.529486	-0.0311869	0.324468	-0.448645	-0.138267	0.021779	-0.0408309	0.198043	0.276946	0.478363	0.333553	0.196318
LPC(16:0) [sn2]	0.359691	0.39782	-0.342609	0.458664	0.553738	0.284553	0.292121	0.543275	0.553135	-0.047135	0.295073	-0.417488	-0.148928	-0.00393823	-0.101907	0.156631	0.309278	0.463819	0.350482	0.174202
LPC(16:1) [sn1]	0.139019	0.419194	-0.453129	-0.0646925	0.111069	0.127562	-0.146771	0.453276	0.453459	-0.016763	0.236949	-0.183356	0.0193665	0.131666	-0.0347223	0.33756	0.450215	0.415969	0.531327	0.0442728
LPC(16:1) [sn2]	0.00493507	0.273731	-0.334227	-0.082376	0.0705331	0.0845405	-0.14475	0.412264	0.408115	0.0418894	0.17991	-0.0929252	0.088232	0.197953	0.0343899	0.349719	0.422511	0.376086	0.491031	0.0545178
LPC(17:0) [sn1]	0.501689	0.479692	-0.373498	0.444641	0.607688	0.373296	0.318176	0.359449	0.37252	-0.0737743	0.266717	-0.322001	0.070574	-0.0866305	-0.11828	-0.186683	0.0531683	0.133019	0.479201	-0.201288
LPC(17:1) (a) [sn1] [104_sn1]	0.354216	0.341483	-0.348737	0.116279	0.450838	0.202908	-0.0151121	0.377552	0.387062	0.0709523	0.180941	-0.29746	0.131193	0.0663079	-0.0626501	0.0384988	0.207944	0.330359	0.601851	-0.0527569
LPC(17:1) [sn1] (a) / LPC(17:1) [sn2] (b)	0.322687	0.286402	-0.292709	0.115834	0.542739	0.120758	-0.0403906	0.375169	0.383083	0.20054	0.244912	-0.308525	0.046581	0.0548925	-0.0275543	0.134101	0.230966	0.43162	0.459893	0.127302
LPC(17:1) [sn1] (b)	0.15839	0.251863	-0.207333	0.224922	0.506069	0.260789	0.112909	0.282135	0.295068	0.129989	0.214161	-0.137215	0.013041	0.0230533	-0.138681	0.0596992	0.0465073	0.207596	0.505276	-0.0707781
LPC(17:1) [sn2] (a)	0.365192	0.344627	-0.178249	0.0441777	0.421162	0.085926	-0.107364	0.438938	0.448535	0.213861	0.0824958	-0.164358	0.117577	-0.00582745	-0.143822	0.0491912	0.174151	0.356508	0.385105	0.14251
LPC(18:0) [sn1]	0.467801	0.294944	-0.296622	0.511186	0.676983	0.191876	0.301555	0.454666	0.464482	0.0564526	0.35206	-0.338624	-0.120721	-0.0199861	-0.0103346	0.178556	0.332436	0.454597	0.376463	0.164581
LPC(18:0) [sn2]	0.436474	0.306114	-0.336995	0.469862	0.649554	0.186956	0.270202	0.432988	0.443033	0.0848437	0.31862	-0.296123	-0.107277	-0.00720398	-0.0140556	0.130006	0.343602	0.456556	0.402251	0.147665
LPC(18:1) [sn1]	-0.0198343	0.0801706	-0.474899	0.375755	0.699894	0.097996	0.229233	0.107869	0.113681	0.387285	0.45836	-0.3519	0.0611653	0.187433	0.0502108	0.166084	0.299616	0.383343	0.346061	0.101939
LPC(18:1) [sn2]	0.00264057	0.155429	-0.466535	0.393289	0.662111	0.154751	0.240744	0.212695	0.219218	0.330019	0.413286	-0.309415	0.0796968	0.195822	0.0157729	0.164907	0.345026	0.361841	0.406221	0.0632226
LPC(18:2) [sn1]	-0.269927	0.0673818	-0.574608	0.18475	0.409689	0.0333157	0.123579	-0.125427	-0.127229	0.281496	0.523704	0.0718784	0.0329761	0.0972255	0.139061	0.0610782	0.335989	-0.0233495	0.349996	-0.265261
LPC(18:2) [sn2]	-0.225673	0.157636	-0.596635	0.220359	0.405999	0.0916016	0.144234	-0.0284811	-0.029455	0.277494	0.483235	0.124875	0.0806962	0.0812354	0.0824345	-0.0343744	0.40275	-0.0623112	0.43074	-0.335164
LPC(18:3) (a) [sn1] [104_sn1]	-0.479349	0.0707791	-0.373882	-0.120159	0.0919275	-0.129344	-0.137563	0.0028856	-0.0104904	0.136122	0.423353	0.231398	0.140407	0.247584	0.26371	0.289075	0.218773	0.0218564	0.280806	-0.143598
LPC(18:3) [sn1] (a)/LPC(18:3) [sn2] (b)	-0.472754	0.068207	-0.374793	-0.155293	0.133768	-0.151827	-0.224688	0.073751	0.0616948	0.206697	0.350594	0.234551	0.172402	0.239335	0.207972	0.272725	0.253918	0.0862303	0.293301	-0.0751499
LPC(18:3) [sn1] (b)	-0.291232	0.0160581	-0.321438	-0.0906196	0.202089	-0.169783	-0.197832	0.221675	0.212296	0.211041	0.266047	0.0991745	0.141438	0.225855	0.173881	0.372026	0.289442	0.302266	0.361919	0.0864004
LPC(18:3) [sn2] (a)	-0.375894	0.17689	-0.378915	-0.040334	0.145565	-0.0629524	-0.137077	0.174262	0.163196	0.121526	0.440779	0.206893	0.13875	0.267865	0.166145	0.302292	0.299267	0.103245	0.365652	-0.105385
LPC(19:0) (a) [sn1] [104_sn1]	0.375387	0.0629922	-0.129449	0.373318	0.43416	-0.0355821	0.0585312	0.216914	0.219055	0.0765284	-0.0745201	0.236986	0.485365	0.169888	-0.215643	-0.341573	0.441129	-0.376166	0.148565	-0.326013
LPC(19:0) [sn1] (a) / LPC(19:0) [sn2] (b)	0.379529	0.180613	-0.243228	0.456272	0.596166	0.133513	0.204543	0.339503	0.351539	0.119838	0.0811839	-0.0758994	-0.139407	-0.167185	-0.278137	-0.0480136	0.417686	0.270871	0.195295	0.132566
LPC(19:0) [sn1] (b)	0.45844	0.256141	-0.210032	0.458937	0.677622	0.143111	0.241119	0.427518	0.437976	0.111933	0.289278	-0.282898	-0.194269	-0.0900983	-0.0287249	0.154813	0.313256	0.482799	0.289798	0.25341
LPC(19:0) [sn2] (a)	0.378384	0.089903	-0.2655	0.43581	0.642931	0.185112	0.142876	0.235125	0.24132	0.138137	0.209204	-0.0999004	0.251172	0.361404	0.118489	-0.0705026	0.283752	0.246874	0.552784	-0.0896802
LPC(19:1) (a)	0.408701	0.265444	-0.0992126	0.660053	0.669807	0.36769	0.496384	0.558528	0.564976	0.123981	0.377494	-0.311405	0.0628615	0.00362064	-0.229254	0.135422	0.540227	0.132404	0.366755	-0.0417535
LPC(19:1) (b)	0.330085	0.298459	-0.340518	0.552672	0.735119	0.31795	0.471223	0.20299	0.218421	0.0392785	0.337821	-0.226796	0.158989	-0.16505	-0.233474	-0.264039	0.140062	-0.238156	0.471765	-0.4706
LPC(19:1) (c)	0.247999	0.107261	-0.299778	0.300785	0.587721	0.15304	0.230186	0.117154	0.134049	0.247461	-0.0435269	-0.254561	0.0531798	-0.163819	-0.412283	-0.318755	-0.239944	0.236359	0.273776	0.0283885
LPC(20:0) [sn1]	0.540853	0.0752655	-0.0034327	0.343742	0.419227	-0.0289197	0.145001	0.430951	0.433775	0.0697899	0.454892	-0.335016	-0.107837	0.0455748	0.0855179	0.380177	0.562839	0.448148	0.161959	0.276435
LPC(20:0) [sn2]	0.35564	0.0512567	-0.100174	0.283208	0.377439	-0.069587	0.102419	0.342652	0.341871	0.131318	0.423218	-0.350858	-0.129031	0.116821	0.229126	0.362641	0.587666	0.501986	0.184122	0.297766
LPC(20:1) [sn1]	0.383909	0.0279792	-0.220666	0.444631	0.709866	0.0902803	0.276235	0.154324	0.158907	0.14842	0.483152	-0.47197	-0.0675166	0.052492	0.136094	0.198777	0.233184	0.301227	0.0959327	0.171542
LPC(20:1) [sn2]	0.435641	0.190229	-0.336837	0.405785	0.572587	0.104112	0.23701	0.314039	0.319067	0.0887512	0.53192	-0.398028	-0.0523792	0.166322	0.067946	0.308597	0.389142	0.425448	0.211653	0.214513
LPC(20:2) [sn1]	0.0473885	0.0677112	-0.630909	-0.0739511	0.286836	-0.0922325	-0.200092	0.237951	0.230103	0.231443	0.174146	0.119579	0.206141	0.193378	0.0756917	0.212179	0.463583	0.328004	0.561471	-0.0335919
LPC(20:2) [sn2]	0.15462	0.102999	-0.421822	-0.0426065	0.234583	-0.0630994	-0.227268	0.37181	0.366063	0.101334	0.064668	0.0930037	0.0915235	0.12979	0.022308	0.169519	0.464055	0.359687	0.488863	0.0476656
LPC(20:3) [sn1]	0.38981	0.435544	-0.0742113	-0.00653156	0.129937	0.0465195	-0.134635	0.576386	0.571197	-0.0003369	0.210886	0.0109141	0.286193	0.25603	0.0328195	0.293442	0.44922	0.220108	0.457844	-0.00273397
LPC(20:3) [sn2]	0.449443	0.433513	-0.0658931	0.0068291	0.134717	0.0488058	-0.141244	0.598421	0.593896	0.00356832	0.199049	-0.0257899	0.274998	0.25381	0.0222276	0.271276	0.489379	0.25455	0.457243	0.018573
LPC(20:4) [sn1]	-0.0833778	0.0515882	-0.581617	0.387061	0.612963	0.167478	0.295053	-0.162357	-0.156066	0.253563	0.508937	-0.367956	0.0596733	0.152131	0.0211911	0.0188306	0.210282	0.0806115	0.25599	-0.14345
LPC(20:4) [sn2]	-0.0235691	0.141743	-0.553919	0.46129	0.602975	0.273788	0.374233	-0.0584439	-0.0499793	0.165314	0.513304	-0.457821	-0.00585355	0.112518	-0.0141615	0.0516914	0.241184	0.114005	0.292914	-0.136497
LPC(20:5) [sn1]	0.115303	-0.133671	0.03556	-0.0098995	0.278399	-0.45723	-0.14591	0.176195	0.173635	0.418436	0.205116	-0.183958	0.0109263	-0.0358689	0.0190643	0.260959	0.401428	0.386495	-0.389061	0.582536
LPC(20:5) [sn2]	0.190454	-0.0691301	0.160479	0.0468688	0.252013	-0.444267	-0.0967967	0.29292	0.291228	0.394709	0.160949	-0.11794	0.0602909	-0.0784766	-0.0214195	0.253468	0.459378	0.320113	-0.406889	0.572766
LPC(22:0) [sn1]	0.468877	0.197878	0.0551117	0.234858	0.227644	0.02598	0.0347421	0.41525	0.416579	-0.0463786	0.350817	-0.318205	0.0640671	-0.0290529	0.0499741	0.203148	0.458987	0.289793	0.361253	0.0125568
LPC(22:0) [sn2]	0.364352	0.243734	0.00913833	0.118936	0.090362	0.00813173	-0.0453248	0.341118	0.341345	-0.0335108	0.374757	-0.250211	0.100082	0.0562191	0.109011	0.171188	0.507479	0.247478	0.366516	-0.0255597
LPC(22:1) [sn1]	0.400854	0.0741492	-0.117331	0.488508	0.716753	0.137555	0.303065	0.159855	0.168256	0.0872776	0.514697	-0.558437	-0.114988	-0.0182457	0.0972908	0.186534	0.143644	0.253071	0.0882793	0.152174
LPC(22:1) [sn2]	0.439752	0.0923675	-0.118116	0.538892	0.711327	0.163354	0.336082	0.19083	0.19996	0.0731205	0.52681	-0.549933	-0.111633	-0.0211654	0.0537509	0.172237	0.180964	0.244152	0.11712	0.128956
LPC(22:4) [sn1]	0.31411	0.303416	-0.265894	0.422878	0.510703	0.296627	0.166429	0.461102	0.460402	-0.0267553	0.359597	-0.222231	0.253837	0.250376	0.000794731	0.212609	0.449702	0.167926	0.668499	-0.203001
LPC(22:4) [sn2]	0.308764	0.407553	-0.243423	0.39967	0.411154	0.343162	0.16046	0.565856	0.565677	-0.0703997	0.328232	-0.223306	0.181261	0.180822	-0.080867	0.239306	0.425335	0.233579	0.66654	-0.151824
LPC(22:5) (n3) [sn1] [104_sn1]	0.368469	0.605409	-0.329922	0.323436	0.489579	0.362585	0.17163	0.571034	0.57199	0.0359601	0.461917	-0.23961	0.165392	0.144268	-0.0472588	0.20926	0.261939	0.280412	0.535022	-0.058747
LPC(22:5) [sn1] (n3)/LPC(22:5) [sn2] (n6)	0.368869	0.557667	-0.288304	0.49346	0.540512	0.402484	0.290303	0.648045	0.65346	-0.0585987	0.449572	-0.343496	0.0438582	0.00226028	-0.192344	0.272202	0.261025	0.296386	0.542171	-0.0501624
LPC(22:5) [sn1] (n6)	0.368539	0.326221	-0.0919495	0.792382	0.628399	0.454542	0.47505	0.525894	0.538112	-0.206682	0.29117	-0.408788	-0.1399	-0.164439	-0.166623	0.257891	0.288355	0.153599	0.481877	-0.101339
LPC(22:5) [sn2] (n3)	0.369125	0.599832	-0.262851	0.459566	0.550311	0.388949	0.287962	0.63882	0.644079	0.034258	0.447186	-0.342823	-0.00389053	-0.0139733	-0.107985	0.232125	0.19292	0.374595	0.424105	0.0819712
LPC(22:6) [sn1]	-0.130719	0.0920349	-0.300716	0.26533	0.37541	0.118447	0.285696	-0.110156	-0.0955397	0.309088	0.117353	-0.300964	-0.388684	-0.408883	-0.178146	-0.13913	0.109497	0.0890216	-0.313121	0.213045
LPC(22:6) [sn2]	-0.0544663	0.137601	-0.239564	0.329105	0.399004	0.141152	0.324283	0.0191382	0.0336918	0.287631	0.0961839	-0.296406	-0.383244	-0.413376	-0.234944	-0.10374	0.107228	0.121773	-0.345351	0.275711
LPC(24:0) [sn1]	0.369185	0.10557	-0.120434	0.160495	0.284778	-0.0517808	-0.0730275	0.400763	0.399117	0.151569	0.334441	-0.240603	0.0443226	0.0565844	0.0956999	0.282318	0.529805	0.474042	0.387735	0.1683
LPC(24:0) [sn2]	0.350424	0.151502	-0.132071	0.212915	0.350119	0.0529752	-0.0223596	0.419293	0.425951	0.114756	0.251845	-0.301443	-0.124455	-0.0693514	0.0433878	0.294681	0.561512	0.460257	0.397786	0.15917
LPC(26:0) [sn1]	0.349116	0.136921	0.0260855	0.131165	0.311114	0.0834772	-0.154455	0.326109	0.325263	0.13204	0.233808	-0.128489	-0.071812	0.0767845	0.206223	0.448565	0.695857	0.297273	0.125969	0.247226
LPC(26:0) [sn2]	0.310209	0.372531	0.105993	0.431137	0.307809	0.349419	0.363797	0.552241	0.551346	0.0175171	0.213078	-0.296653	-0.091358	0.133419	0.282691	0.341132	0.528542	0.358452	0.173387	0.231675
LPC(O-16:0)	0.0886168	0.167934	-0.47098	0.636199	0.654113	0.3563	0.523964	0.0939599	0.105337	0.142379	0.416426	-0.412406	-0.151995	-0.00044112	-0.0758673	-0.0299989	0.271425	0.214979	0.3501	-0.0731172
LPC(O-18:0)	0.191276	0.163351	-0.326521	0.762509	0.678264	0.457299	0.66912	0.146482	0.160486	0.0482733	0.31204	-0.390974	-0.177977	-0.110106	-0.1246	-0.0662491	0.163819	0.114365	0.335228	-0.149558
LPC(O-18:1)	0.107135	0.17055	-0.521901	0.58434	0.591278	0.257448	0.47513	0.0420013	0.0525243	0.0828681	0.354796	-0.306845	-0.0794691	-0.00560001	-0.11394	-0.080194	0.199489	0.0847971	0.227768	-0.12102
LPC(O-20:0)	0.0717341	0.202855	-0.445102	0.598018	0.682356	0.410962	0.546502	0.0302772	0.0466438	0.0808717	0.216944	-0.438939	-0.211075	-0.0821567	0.0256274	-0.178125	0.0563301	0.137489	0.178778	-0.0519508
LPC(O-20:1)	0.0934348	0.218007	-0.476949	0.432249	0.653798	0.361736	0.375558	-0.0452246	-0.0390116	0.0259937	0.360793	-0.23812	-0.0972112	-0.0465526	0.0188181	-0.161506	-0.00602362	-0.144304	0.0968425	-0.223283
LPC(O-22:0)	0.128215	0.36663	-0.477052	0.54392	0.561672	0.389457	0.398698	0.186073	0.203818	-0.0588902	0.261284	-0.482279	-0.215811	-0.123383	-0.076186	-0.0847428	0.10211	0.187888	0.199631	-0.0217833
LPC(O-22:1)	-0.159125	0.237737	-0.621402	0.186264	0.465588	0.233785	0.210486	-0.131114	-0.121043	0.0484913	0.201134	-0.297905	-0.153011	-0.0917222	-0.0347421	-0.237969	-0.115904	-0.0401135	-0.0508612	-0.0832481
LPC(O-24:0)	0.105081	0.0617912	-0.228152	0.680401	0.672954	0.379297	0.512961	0.259681	0.270416	0.06689	0.317687	-0.620913	-0.295013	-0.0281342	-0.0281083	0.158587	0.19678	0.437383	0.196527	0.197356
LPC(O-24:1)	-0.292999	0.0872716	-0.611948	0.316053	0.439361	0.252715	0.335731	-0.128646	-0.117022	0.0614116	0.236978	-0.524186	-0.231198	-0.0761354	-0.194069	-0.0816693	-0.151618	0.191628	0.0234904	0.0397101
LPC(O-24:2)	-0.355748	0.160784	-0.753498	0.136268	0.18464	0.205843	0.171713	-0.208505	-0.19567	-0.0744938	-0.072083	-0.199145	-0.132624	-0.169035	-0.336717	-0.371164	-0.102974	-0.0960504	0.262348	-0.372504
LPC(P-16:0)	0.122113	0.201863	-0.532454	0.550282	0.702517	0.399934	0.428753	0.0139509	0.0250262	0.0674343	0.298571	-0.302712	-0.129512	-0.016051	0.00417901	-0.118244	0.0659833	0.0976649	0.292272	-0.148246
LPC(P-17:0) (a)	0.321628	0.398789	-0.367873	0.660601	0.720022	0.511844	0.5935	0.123699	0.139841	0.0290819	0.290006	-0.237872	0.180345	-0.11449	-0.139472	-0.38984	0.0287137	-0.315966	0.333139	-0.475516
LPC(P-17:0) (b)	0.209972	0.34905	-0.267693	0.643457	0.639283	0.331438	0.446824	0.184538	0.189943	0.101732	0.271545	-0.0610465	0.33949	-0.00591117	-0.136506	-0.410687	0.227753	-0.368948	0.353487	-0.514191
LPC(P-18:0)	0.233484	0.199	-0.305887	0.714449	0.607928	0.387838	0.645873	0.143124	0.155711	0.0243626	0.229738	-0.214769	-0.102148	-0.210847	-0.241041	-0.15531	0.113266	-0.122539	0.175255	-0.239303
LPC(P-18:1)	0.108008	0.187388	-0.519439	0.564655	0.666514	0.332218	0.483585	-0.0219739	-0.0140246	0.115163	0.309746	-0.132615	0.0678132	-0.055988	0.0197892	-0.217488	0.214872	-0.202242	0.314566	-0.397101
LPC(P-20:0)	-0.00838702	0.248775	-0.378631	0.515803	0.599914	0.467104	0.534411	-0.115857	-0.0946647	0.0984521	0.0455946	-0.26869	-0.34061	-0.271386	0.0556067	-0.310699	-0.0584469	-0.07862	-0.0387924	-0.0888386
PE(15-MHDA_18:1)	0.328123	0.431876	-0.198588	0.0852719	0.169211	0.360149	0.0508548	0.46087	0.463052	-0.379952	0.296468	-0.201208	-0.180713	-0.141104	-0.0316171	0.31009	-0.0376012	0.292218	0.746778	-0.19652
PE(15-MHDA_18:2)	0.37881	0.296141	-0.0696737	0.12872	0.281258	0.361372	0.0975851	0.469564	0.469965	-0.20166	0.13054	-0.2271	-0.0730224	-0.143849	-0.0955504	0.00850547	0.0120668	0.259971	0.65821	-0.173634
PE(15-MHDA_20:4)	0.59092	0.444052	0.186292	0.379015	0.221248	0.256855	0.140151	0.705871	0.706512	-0.502736	0.0355392	-0.299156	-0.0479126	-0.261458	-0.188739	0.197094	-0.0221959	0.139258	0.285176	0.0114189
PE(15-MHDA_22:6)	0.261991	0.328793	-0.249305	0.136846	0.116054	0.261952	0.12357	0.367364	0.376425	-0.158814	-0.0876314	-0.259561	-0.389907	-0.489203	-0.459308	-0.117506	-0.196909	0.386031	0.110354	0.195733
PE(16:0_16:0)	0.361989	0.127228	0.254738	0.217739	0.302306	0.0271981	0.0877603	0.541911	0.540542	-0.252463	0.145275	-0.328978	-0.293784	-0.136312	0.0550871	0.682098	-0.0638677	0.520155	0.0568301	0.466297
PE(16:0_16:1)	0.412866	0.289645	0.216861	0.221852	0.183155	0.207358	0.0962118	0.730353	0.726414	-0.220905	0.160464	-0.347721	-0.0904904	0.0275732	0.0746822	0.568127	0.206831	0.531823	0.408486	0.276345
PE(16:0_18:1)	0.321626	0.0813164	0.264092	0.237344	0.19343	0.0130984	0.109919	0.73553	0.725393	-0.0916763	0.207838	-0.39014	-0.1799	-0.0142806	0.0462318	0.637407	0.295106	0.735409	0.355096	0.443818
PE(16:0_18:2)	0.44738	0.158964	0.242208	0.269672	0.232249	0.044736	0.120714	0.785269	0.7733	-0.126457	0.262282	-0.210085	-0.145012	-0.0750968	-0.0104798	0.567919	0.378375	0.574435	0.420697	0.275324
PE(16:0_18:3) (a)	0.0856061	-0.109803	0.0571312	0.0544361	0.233333	-0.106982	-0.105263	0.448145	0.433964	-0.0541952	0.311798	-0.179298	-0.249052	-0.0750802	-0.0681873	0.623313	0.124306	0.641105	0.2725	0.371115
PE(16:0_18:3) (b)	0.45434	0.247474	0.207367	0.11157	0.138966	0.0325238	-0.0409216	0.71877	0.710659	-0.108794	0.277152	-0.212138	-0.0768536	0.0544624	0.0587844	0.593412	0.375402	0.543783	0.441644	0.250794
PE(16:0_20:3)	0.354433	0.305404	-0.0574863	0.0556775	0.22381	0.117469	-0.083069	0.569869	0.559116	-0.18248	0.310294	-0.105742	0.0019638	-0.00336708	0.0087431	0.321244	0.291964	0.282831	0.539783	-0.0703144
PE(16:0_20:4)	0.564673	0.441772	0.255162	0.399827	0.195424	0.245414	0.266431	0.8941	0.889442	-0.359846	0.247706	-0.342838	-0.115477	-0.111322	-0.0884428	0.584753	0.176645	0.440984	0.305198	0.264983
PE(16:0_20:5)	0.360868	-0.124788	0.498044	-0.00127411	0.116059	-0.356059	-0.135917	0.511041	0.504946	0.177672	-0.000900497	-0.205934	-0.246912	-0.0921557	0.0568978	0.526258	0.282071	0.578435	-0.438825	0.829009
PE(16:0_22:6)	-0.000649325	-0.301544	0.410788	0.0806161	-0.049869	-0.307608	0.123052	0.0711865	0.0709059	0.151345	-0.283978	-0.223812	-0.4121	-0.442241	-0.234906	0.223164	-0.0981247	0.341079	-0.682305	0.697936
PE(16:1_18:2)	0.23033	0.265732	0.0168581	0.137504	0.0999872	0.250181	0.0988866	0.615263	0.601669	-0.24294	0.368908	-0.225208	-0.0933151	0.0870629	0.172599	0.567572	0.374538	0.417566	0.637077	-0.00818985
PE(16:1_20:4)	0.540839	0.596877	0.0845037	0.216158	0.0956015	0.435928	0.131349	0.747003	0.746472	-0.409529	0.336034	-0.246523	0.0666524	0.147233	0.0292533	0.398233	0.179092	0.194407	0.494098	-0.0477841
PE(17:0_18:1)	0.489652	0.176619	0.21716	0.220439	0.307913	0.0412507	0.014037	0.70996	0.704373	-0.0739458	0.192902	-0.341359	-0.131533	-0.00351825	0.0527395	0.466126	0.269289	0.657694	0.370852	0.369727
PE(17:0_18:2)	0.49285	0.236782	-0.00184716	0.287297	0.309917	0.159287	0.148775	0.71124	0.704545	-0.143126	0.289828	-0.274969	-0.170609	-0.0938941	-0.0238512	0.422228	0.3885	0.551043	0.56479	0.132498
PE(17:0_20:4)	0.701741	0.63078	0.0824218	0.474293	0.227264	0.380599	0.301482	0.887686	0.892298	-0.458018	0.296189	-0.345864	-0.0740516	-0.14806	-0.204827	0.35208	0.19315	0.286122	0.440814	0.0277334
PE(17:0_22:6)	0.245386	-0.0146958	0.233966	0.348369	0.142991	-0.113785	0.264453	0.42537	0.430578	-0.0374339	-0.135557	-0.465674	-0.408642	-0.438992	-0.30647	0.308956	0.0173404	0.625381	-0.307407	0.697707
PE(18:0_18:1)	0.12488	-0.118877	0.248031	0.314014	0.268956	-0.0799084	0.144459	0.534047	0.518506	0.104444	0.326678	-0.162536	0.0534045	0.219784	0.171256	0.448176	0.476186	0.588027	0.414997	0.260636
PE(18:0_18:2)	0.405006	0.153528	0.111254	0.278329	0.264407	0.0360705	0.117476	0.687664	0.674677	-0.0372326	0.337188	-0.133025	-0.0205196	0.0763613	0.0606887	0.444869	0.450367	0.52272	0.495256	0.164678
PE(18:0_20:3) (a)	0.622955	0.516545	0.106248	0.299839	0.159205	0.262978	0.139672	0.87094	0.870101	-0.257262	0.273143	-0.273901	-0.0500651	0.0391565	-0.0606427	0.402375	0.418204	0.426354	0.484442	0.123527
PE(18:0_20:3) (b)	0.0676269	0.343636	-0.257495	0.362862	0.179277	0.372196	0.303571	0.506398	0.502378	-0.232959	0.334153	-0.271324	-0.128994	-0.0291164	-0.0795882	0.553096	0.167718	0.427122	0.70523	-0.0512203
PE(18:0_20:4)	0.653901	0.617194	0.0042776	0.479909	0.196628	0.390931	0.318919	0.887392	0.88667	-0.452894	0.413802	-0.337548	-0.0448436	-0.0303802	-0.116716	0.407759	0.282867	0.321902	0.523123	-0.0048415
PE(18:0_22:4)	0.582028	0.59393	0.113916	0.432516	0.171648	0.346199	0.225177	0.870169	0.865618	-0.364332	0.378354	-0.236916	0.112342	0.110171	-0.0362495	0.379198	0.376972	0.26449	0.621387	-0.08785
PE(18:0_22:5) (n3)	0.584284	0.516224	0.0650751	0.438988	0.188989	0.383973	0.286508	0.893488	0.892786	-0.394829	0.369385	-0.406583	-0.0594497	0.0448163	-0.119084	0.411966	0.267038	0.439059	0.553932	0.0659336
PE(18:0_22:5) (n6)	0.594654	0.517707	0.168552	0.65949	0.196901	0.43392	0.467459	0.872551	0.875244	-0.534672	0.208427	-0.327218	-0.0552721	-0.0814986	-0.128032	0.331038	0.267291	0.200576	0.491929	-0.0658388
PE(18:0_22:6)	0.24985	-0.0767095	0.241379	0.27829	0.134458	-0.146989	0.198773	0.406981	0.410256	0.0378876	-0.0669804	-0.451754	-0.459309	-0.397386	-0.267885	0.352683	0.0903132	0.628417	-0.337956	0.719332
PE(18:1_18:1)	-0.0969002	-0.347055	0.264747	0.261133	0.243901	-0.142076	0.150526	0.375192	0.359674	0.18397	0.232415	-0.133406	-0.0840806	0.194605	0.219118	0.494967	0.459868	0.681041	0.277249	0.40907
PE(18:1_18:2)	-0.118231	-0.185667	-0.0253979	0.179584	0.18636	-0.0144071	0.119728	0.341249	0.323493	0.0602425	0.395445	-0.00949272	-0.094224	0.160102	0.177515	0.509844	0.423566	0.495971	0.502194	0.09441
PE(18:1_22:6) (a)	0.0610719	-0.0760208	-0.0881138	0.0981499	-0.00533362	-0.101434	0.0823008	0.253016	0.255931	0.0774285	0.0338151	-0.425949	-0.48974	-0.310991	-0.31322	0.27711	0.170236	0.63172	-0.169192	0.567032
PE(18:1_22:6) (b)	0.0275285	0.127547	-0.240824	0.0859525	0.219296	0.0388184	0.0156731	0.22004	0.223915	0.00255763	0.00210164	-0.359509	-0.343125	-0.602991	-0.466637	-0.0143588	0.146704	0.244921	0.0296689	0.110976
PE(20:0_20:4)	0.192137	0.292571	0.0181235	0.254442	0.201914	0.102338	0.0772433	0.585814	0.578664	-0.0255594	0.40153	-0.261936	-0.00156407	0.0222759	0.0121337	0.342632	0.512804	0.401473	0.590857	-0.00704878
PE(36:0)	0.122746	-0.126182	0.051357	0.171262	0.309536	-0.0721451	0.183654	0.203361	0.182325	0.0323058	0.411041	-0.0857677	-0.167946	0.0679625	0.499036	0.655717	0.23622	0.421381	0.147669	0.251572
PE(38:5) (a)	0.56055	0.568103	-0.156169	0.286292	0.206539	0.39613	0.169982	0.760624	0.759533	-0.401917	0.456087	-0.385691	-0.157904	-0.0645711	-0.12502	0.430821	0.250689	0.426919	0.623613	-0.0120561
PE(38:5) (b)	0.583634	0.315453	0.347027	0.27813	0.182631	0.0267758	0.0718326	0.852802	0.851508	-0.240869	0.119013	-0.342891	-0.236715	-0.196077	-0.0847638	0.571995	0.273629	0.575017	0.114602	0.491123
PE(O-16:0/18:2)	-0.0473554	0.0586318	-0.254623	0.491363	0.260034	0.229147	0.444333	0.152357	0.15982	0.158712	0.357977	-0.228195	-0.0795196	-0.0131258	-0.253109	-0.126427	0.47961	0.165611	0.580482	-0.238371
PE(O-16:0/20:3)	0.102018	0.169546	-0.281786	0.557872	0.537775	0.368925	0.409655	0.203292	0.214182	0.157159	0.314048	-0.385553	-0.00864574	-0.00966243	-0.125595	-0.158023	0.397727	0.204227	0.689099	-0.255037
PE(O-16:0/20:4)	-0.105428	0.0122347	-0.382755	0.667356	0.538639	0.430311	0.650344	-0.0568037	-0.0402021	0.0958652	0.342724	-0.566287	-0.294129	-0.16936	-0.208987	-0.0180179	0.12963	0.150943	0.322273	-0.138099
PE(O-16:0/22:4)	0.142371	0.234929	-0.254745	0.556071	0.521463	0.328686	0.306981	0.409689	0.414788	0.0940842	0.385248	-0.308045	0.00179691	0.0975317	0.00165121	0.145437	0.501214	0.306045	0.64587	-0.108827
PE(O-16:0/22:6)	0.0253091	-0.0220872	-0.204214	0.69185	0.58565	0.256893	0.639713	0.0402633	0.0532681	0.229719	0.389492	-0.511435	-0.225354	-0.160477	-0.161372	0.0287102	0.256444	0.170802	0.144699	0.0234658
PE(O-18:0/20:4)	-0.101452	-0.161301	-0.218792	0.652809	0.54052	0.362079	0.681131	-0.152605	-0.140454	0.123156	0.143591	-0.476474	-0.350517	-0.244911	-0.0155499	0.0470862	-0.0587125	0.163796	0.103416	0.0157568
PE(O-18:0/22:5)	0.191019	0.0771147	-0.0618006	0.78881	0.701438	0.485225	0.643887	0.253104	0.261711	0.0887277	0.367155	-0.386196	-0.0432442	0.024715	0.0293563	-0.0358029	0.265847	0.175528	0.642085	-0.23623
PE(O-18:0/22:6)	-0.0985791	-0.252591	-0.0943024	0.602698	0.565178	0.18651	0.646927	-0.158809	-0.148988	0.329349	0.137088	-0.423868	-0.284982	-0.248578	-0.0218377	-0.0631764	0.113895	0.143618	-0.0403351	0.0971792
PE(O-18:1/18:2)	0.0483371	0.0150149	-0.269097	0.408636	0.257486	0.0886995	0.356267	0.129037	0.135712	0.246748	0.313379	-0.0520277	-0.0236893	0.0266299	-0.247268	-0.184813	0.474266	0.149755	0.429691	-0.147201
PE(O-18:1/22:6)	0.0132246	-0.197605	-0.1054	0.49443	0.494194	0.0568334	0.473255	-0.116235	-0.106614	0.350562	0.286569	-0.392507	-0.237563	-0.0908473	-0.0263264	0.0084566	0.247116	0.184953	-0.153977	0.20966
PE(O-34:1)	-0.170303	-0.131351	-0.241228	0.510223	0.406143	0.159625	0.467633	0.0797257	0.082786	0.320195	0.374795	-0.291587	-0.0737707	0.154702	0.0196893	0.0818131	0.491519	0.327478	0.459486	-0.021054
PE(O-36:5)	0.189804	0.0324471	-0.0943512	0.572229	0.755592	0.114863	0.390064	0.0639435	0.0668826	0.344153	0.406828	-0.188139	0.136912	-0.140453	-0.0190109	-0.07306	0.286727	-0.129614	0.0926165	-0.123158
PE(O-38:5) (a)	0.0252144	0.0368014	-0.295618	0.723389	0.647678	0.403008	0.633156	0.0813042	0.0935877	0.1686	0.452106	-0.514766	-0.196564	-0.0333771	-0.0737838	0.0546538	0.297433	0.232737	0.426532	-0.098648
PE(O-38:5) (b)	0.234843	0.0539998	-0.0328285	0.758369	0.855655	0.287801	0.556121	0.237732	0.244882	0.226597	0.375641	-0.426073	-0.0860577	-0.195364	0.0370213	0.126049	0.314654	0.126776	0.275038	-0.013959
PE(P-15:0/20:4) (a)	0.119582	0.333423	-0.267579	0.481257	0.611251	0.372699	0.364424	0.0560015	0.0657246	0.0892485	0.310947	0.00627191	0.368311	-0.0193884	-0.121346	-0.443207	0.0192119	-0.441933	0.501842	-0.639923
PE(P-15:0/20:4) (b)	0.284037	0.320589	-0.129202	0.734405	0.680604	0.485717	0.513228	0.208697	0.217354	0.0649227	0.293324	-0.170053	0.293095	-0.0443184	-0.097897	-0.351274	0.202263	-0.307146	0.494467	-0.514421
PE(P-15:0/22:6) (a)	0.0304948	0.148858	-0.101124	0.515772	0.658753	0.28123	0.472665	-0.112411	-0.100064	0.345001	0.281523	-0.165621	0.0201458	-0.214302	0.0260032	-0.327598	-0.0211289	-0.174692	0.173011	-0.220233
PE(P-15:0/22:6) (b)	0.175914	0.0905317	-0.089508	0.633685	0.644696	0.361749	0.554489	0.0041104	0.0122589	0.290074	0.343374	-0.276825	-0.0266909	-0.0431403	0.106509	-0.174647	0.248676	-0.063962	0.0323644	-0.0718435
PE(P-16:0/18:1)	-0.106819	-0.0341056	-0.14694	0.696183	0.501732	0.372472	0.579452	0.0468151	0.050924	0.166127	0.420081	-0.407073	-0.107035	0.155309	0.128779	0.100159	0.351898	0.226664	0.408534	-0.0774898
PE(P-16:0/18:2)	-0.0408722	0.0506166	-0.190284	0.599397	0.406725	0.440588	0.501755	0.108749	0.110304	0.00974192	0.466484	-0.3418	-0.228615	0.0338923	0.0252266	0.0721577	0.396857	0.230409	0.633337	-0.233433
PE(P-16:0/18:3)	0.0472902	0.0879307	-0.0221051	0.347931	0.284111	0.242319	0.216092	0.128297	0.127484	0.0142621	0.475224	0.0647549	-0.0481698	0.122932	-0.065992	-0.0145227	0.31177	-0.0261794	0.751703	-0.46319
PE(P-16:0/20:3) (a)	-0.12835	-0.13209	-0.177094	0.491666	0.471775	0.340723	0.413142	0.0974495	0.0951999	0.204218	0.417951	-0.508214	-0.101408	0.245567	0.15744	0.155831	0.493541	0.446084	0.618652	-0.0384674
PE(P-16:0/20:3) (b)	-0.0259482	0.0341057	-0.332119	0.516129	0.566397	0.407933	0.329699	0.0162469	0.0207834	0.0335577	0.481065	-0.527996	-0.226903	0.137984	0.109958	0.213149	0.264491	0.372763	0.514885	-0.0376693
PE(P-16:0/20:4)	-0.0630949	0.0723631	-0.185424	0.646781	0.564868	0.517688	0.572119	-0.0331653	-0.0245736	0.053673	0.440913	-0.592609	-0.319841	-0.0108416	0.0674083	0.103585	0.172909	0.195468	0.279873	-0.0507395
PE(P-16:0/20:5)	0.133739	-0.206428	0.0847165	0.569573	0.751942	0.0160471	0.39991	0.0974097	0.0987744	0.401503	0.407025	-0.491398	-0.125185	-0.0191699	0.0906602	0.312012	0.277237	0.342098	-0.0494339	0.351542
PE(P-16:0/22:4)	0.0859187	0.171382	-0.187651	0.744596	0.511151	0.462007	0.527387	0.34424	0.348384	-0.0448682	0.435897	-0.408899	-0.0918305	0.0838559	-0.0334117	0.126875	0.442153	0.255776	0.670647	-0.190265
PE(P-16:0/22:5) (n3)	0.158804	0.119385	-0.0900507	0.760621	0.625076	0.445747	0.580698	0.340001	0.340349	0.0638766	0.530284	-0.371837	0.0517729	0.209245	0.0526635	0.11223	0.405665	0.233712	0.678791	-0.213223
PE(P-16:0/22:5) (n6)	0.270203	0.155426	-0.0973784	0.811869	0.682953	0.480565	0.599131	0.277507	0.286456	-0.13927	0.409027	-0.560674	-0.27282	-0.0913895	0.093945	0.224532	0.23258	0.254197	0.461251	-0.0535977
PE(P-16:0/22:6)	-0.0144583	-0.0555705	-0.106568	0.64352	0.596796	0.351397	0.624993	-0.052171	-0.0428452	0.217016	0.408476	-0.568865	-0.319558	-0.0745698	0.045692	0.0724106	0.189085	0.204808	0.0427231	0.108334
PE(P-17:0/20:4) (a)	0.30037	0.193205	-0.100429	0.813529	0.819577	0.380123	0.62461	0.161947	0.172921	0.10858	0.368569	-0.317404	0.149821	-0.0101592	0.0301922	-0.111986	0.0915328	-0.116085	0.299264	-0.255597
PE(P-17:0/20:4) (b)	0.0658377	0.0778894	-0.211988	0.740417	0.742758	0.431268	0.578631	-0.0354005	-0.0273123	0.150727	0.408533	-0.388591	0.0125945	0.0117864	0.0474813	-0.104157	0.132418	-0.0616085	0.298392	-0.254829
PE(P-17:0/22:6) (a)	0.173095	0.114565	-0.0123386	0.77192	0.762316	0.361149	0.666981	0.0432044	0.0540966	0.239334	0.381077	-0.361177	0.0528089	-0.0607556	0.080694	-0.13907	0.149337	-0.132384	0.124326	-0.159992
PE(P-17:0/22:6) (b)	0.0632009	0.0743272	-0.00913287	0.676945	0.666872	0.31914	0.589286	-0.0723926	-0.0623326	0.338083	0.267123	-0.27304	0.0106469	-0.137662	0.0369311	-0.249485	0.117141	-0.170667	-0.0478251	-0.105558
PE(P-18:0/18:1)	-0.130891	-0.0766834	-0.156935	0.686759	0.404591	0.28455	0.622186	-0.0341614	-0.0298228	0.195889	0.285545	-0.291194	0.0208197	0.165991	0.0653651	-0.0613589	0.291013	0.0810908	0.280714	-0.133762
PE(P-18:0/18:2)	0.0185411	0.0203193	-0.195921	0.654778	0.444593	0.344659	0.547207	0.0697798	0.0708738	0.0939778	0.329305	-0.160946	0.0195937	0.0639582	-0.000825113	-0.205481	0.302872	0.0316146	0.573962	-0.351656
PE(P-18:0/18:3)	0.177092	0.217964	-0.212356	0.390491	0.337687	0.291892	0.269842	0.163518	0.167451	-0.0199417	0.449201	0.0994211	0.078044	0.0629905	-0.16446	-0.255563	0.171194	-0.182043	0.804463	-0.627312
PE(P-18:0/20:3) (a)	-0.20953	-0.184718	-0.185904	0.520235	0.440032	0.255136	0.390354	-0.00510038	-0.0110571	0.251251	0.319831	-0.277394	0.168697	0.373868	0.166741	-0.0100806	0.407189	0.248472	0.623491	-0.195364
PE(P-18:0/20:3) (b)	-0.0621851	-0.0128668	-0.356501	0.619988	0.633684	0.35477	0.448082	-0.110547	-0.106997	0.0925436	0.419657	-0.362454	-0.0631401	0.165826	0.146978	0.0432255	0.151391	0.131261	0.398568	-0.173919
PE(P-18:0/20:4)	-0.0659717	-0.00912143	-0.24898	0.701689	0.628871	0.42939	0.62972	-0.129191	-0.119724	0.130738	0.358269	-0.455903	-0.173927	-0.0171715	0.00516185	-0.050711	0.0687541	0.0487229	0.205225	-0.13795
PE(P-18:0/20:5)	0.114566	-0.130833	0.129542	0.54158	0.780081	0.00427446	0.39031	0.0283065	0.0309458	0.49501	0.308054	-0.350572	-0.000884983	-0.0688357	0.1212	0.107687	0.191747	0.140304	-0.188135	0.282005
PE(P-18:0/22:4)	0.229379	0.11762	-0.100203	0.788997	0.538612	0.497401	0.596128	0.272011	0.278553	-0.0595711	0.29167	-0.386532	-0.0314648	0.083864	0.00698999	-0.0742136	0.315288	0.182039	0.651305	-0.250375
PE(P-18:0/22:5) (n3)	0.124381	0.125216	-0.143292	0.810242	0.62939	0.466069	0.667415	0.217397	0.221923	0.0603223	0.42022	-0.35153	0.0864898	0.117066	-0.00201174	-0.100766	0.239899	0.0845422	0.63698	-0.331174
PE(P-18:0/22:5) (n6)	0.211091	0.0368168	-0.0987778	0.818759	0.657636	0.370685	0.623097	0.198876	0.207413	-0.128107	0.274599	-0.544608	-0.278984	-0.172348	0.0559451	0.21738	0.112722	0.271206	0.361034	-0.00291842
PE(P-18:0/22:6)	-0.0198255	-0.0637752	-0.0996353	0.668693	0.615823	0.314267	0.639366	-0.112184	-0.102213	0.267192	0.304439	-0.473321	-0.208377	-0.101817	0.0376531	-0.0930788	0.159343	0.0722126	-0.00203482	0.0245716
PE(P-18:1/18:1) (a)	-0.0529073	-0.101458	-0.209562	0.564995	0.429409	0.19409	0.487741	-0.0948515	-0.090864	0.241463	0.358091	-0.270538	-0.0332665	0.266992	0.184913	-0.0324132	0.35132	0.157828	0.146187	0.0076316
PE(P-18:1/18:1) (b)	0.170943	0.28853	0.0486951	0.569096	0.46182	0.364542	0.388401	0.153699	0.150006	0.0049774	0.236385	0.088416	0.489101	0.0831592	0.150727	-0.380766	0.213697	-0.545553	0.469617	-0.69179
PE(P-18:1/18:2) (a)	0.0925073	0.065023	-0.263256	0.532452	0.378069	0.249702	0.423006	0.111485	0.113716	0.12267	0.429441	-0.128055	-0.076961	0.094511	-0.0427728	-0.09909	0.447781	0.144848	0.454714	-0.184287
PE(P-18:1/18:2) (b)	0.264614	0.341158	-0.117554	0.318865	0.349288	0.235225	0.180274	0.0883837	0.0840824	-0.0628349	0.174113	0.328327	0.515843	-0.0126155	0.043153	-0.447385	0.0721767	-0.630347	0.433302	-0.749881
PE(P-18:1/18:3)	0.016988	0.147092	-0.284473	0.285303	0.338078	0.159202	0.137429	0.0275471	0.031691	0.199918	0.378303	0.162984	0.0944747	0.216719	-0.0361828	-0.430104	0.418682	-0.132329	0.467714	-0.391726
PE(P-18:1/20:3) (a)	-0.0998718	-0.0175164	-0.44371	0.346943	0.320717	0.0872242	0.160339	0.0920993	0.0888513	0.228612	0.401726	-0.2092	0.206109	0.457988	0.0663545	-0.018627	0.568448	0.308541	0.545546	-0.0856442
PE(P-18:1/20:3) (b)	0.0149995	0.0773484	-0.312125	0.571062	0.67956	0.310991	0.379784	0.00363352	0.00369751	0.190937	0.388107	-0.262968	0.100133	0.158576	0.16476	-0.0605417	0.308625	0.0697361	0.497512	-0.250057
PE(P-18:1/20:4) (a)	-0.0405798	-0.00190862	-0.308861	0.591927	0.591111	0.383585	0.523327	-0.136788	-0.128534	0.159163	0.431828	-0.421921	-0.219522	0.0664256	0.0541674	0.0101231	0.204962	0.130888	0.22014	-0.0735592
PE(P-18:1/20:4) (b)	0.16829	0.366288	-0.124268	0.462637	0.404386	0.357877	0.34356	0.0146899	0.0170551	-0.0670323	0.210893	0.207104	0.515708	0.0325214	0.0108337	-0.472798	0.0317033	-0.740275	0.351291	-0.799831
PE(P-18:1/20:5) (a)	0.238106	-0.150797	0.209339	0.509375	0.740091	-0.0710816	0.320823	0.165429	0.16691	0.460014	0.308485	-0.336092	-0.0992494	-0.0472545	0.118003	0.267499	0.289922	0.289381	-0.253139	0.468921
PE(P-18:1/20:5) (b)	0.190471	0.239005	0.0583519	0.403583	0.46869	0.149779	0.298165	0.0209008	0.0193396	0.159978	0.128422	0.24309	0.509384	-0.132963	0.044189	-0.399053	0.0544073	-0.681151	0.0685954	-0.541895
PE(P-18:1/22:4)	0.244303	0.319356	-0.134335	0.847704	0.54441	0.615429	0.674373	0.433565	0.440799	-0.244868	0.400494	-0.454645	-0.1991	-0.149915	-0.0747375	0.13196	0.28345	0.109307	0.567613	-0.273494
PE(P-18:1/22:5) (a)	0.261837	0.163408	-0.0330543	0.82512	0.641803	0.398705	0.671054	0.305968	0.304045	0.0635722	0.536102	-0.241073	0.186203	0.166828	0.0976232	0.0345119	0.375414	-0.0324909	0.520865	-0.322538
PE(P-18:1/22:5) (b)	0.235864	0.0721512	-0.131809	0.808825	0.728486	0.385292	0.59565	0.207266	0.214796	-0.0377115	0.404725	-0.569807	-0.20741	-0.10311	0.058939	0.180242	0.177091	0.250847	0.368465	-0.0173596
PE(P-18:1/22:6) (a)	0.0853904	-0.0994313	-0.0351372	0.58039	0.558902	0.15977	0.5436	-0.041658	-0.0337638	0.30313	0.340419	-0.414833	-0.225923	-0.0396091	0.0665678	0.0404791	0.274079	0.150642	-0.153637	0.203666
PE(P-18:1/22:6) (b)	0.113122	0.279805	0.0489287	0.592475	0.444664	0.413193	0.530656	0.00314939	0.00731748	0.0894316	0.146482	0.0585643	0.336953	-0.165118	-0.00797474	-0.504856	0.103195	-0.679116	0.160112	-0.632836
PE(P-19:0/20:4) (a)	0.10151	0.0413246	-0.0606303	0.73627	0.772672	0.459957	0.593633	-0.0624491	-0.0523667	0.156291	0.320102	-0.434749	-0.0293202	-0.0658504	0.136668	-0.125945	0.0366258	-0.0926309	0.199649	-0.201274
PE(P-19:0/20:4) (b)	-0.152085	-0.0300998	-0.222579	0.655341	0.592038	0.413901	0.584414	-0.221099	-0.207549	0.167466	0.27031	-0.402414	-0.112306	0.0238729	0.0265512	-0.181456	-0.0228308	-0.039642	0.125402	-0.174038
PE(P-20:0/18:1)	-0.169182	-0.260658	-0.0573892	0.499818	0.268236	-0.0111585	0.490589	-0.0835269	-0.0850607	0.338509	0.159775	-0.131089	0.089752	0.179196	0.108073	-0.137234	0.383399	0.109697	0.116376	-0.00686585
PE(P-20:0/18:2)	-0.0712148	0.01381	-0.164481	0.367723	0.0665218	0.127045	0.336256	0.119194	0.111098	-0.0818521	0.190197	0.0479676	0.0278869	0.076184	0.120117	-0.190333	0.406465	0.0273514	0.637313	-0.395869
PE(P-20:0/20:4)	-0.226429	-0.154259	-0.275192	0.610837	0.479539	0.350532	0.62395	-0.26523	-0.256433	0.14217	0.178064	-0.402143	-0.236996	-0.0451436	0.0278197	-0.180386	0.0930503	0.0171154	0.0925942	-0.130867
PE(P-20:0/22:6)	-0.190288	-0.168496	-0.1061	0.427051	0.417843	0.161586	0.511147	-0.275284	-0.267009	0.345922	0.0473225	-0.351688	-0.271577	-0.174169	0.0927687	-0.240455	0.110515	0.0434381	-0.276991	0.137713
PE(P-20:1/20:4)	-0.135462	-0.0147404	-0.217587	0.442914	0.508995	0.488861	0.393194	-0.212835	-0.209592	0.0345516	0.310203	-0.412999	-0.30621	0.111767	0.244771	0.129501	0.010487	0.134618	0.104714	-0.00319895
PE(P-20:1/22:6)	0.0179286	-0.0108636	-0.0063258	0.508617	0.57532	0.351889	0.478864	-0.180576	-0.172989	0.218107	0.332213	-0.35191	-0.209622	0.0567832	0.300078	-0.0625977	0.207244	-0.0845828	-0.19271	0.05138
LPE(16:0) [sn1]	0.166036	0.209135	-0.048454	0.395078	0.47712	0.170568	0.238034	0.496424	0.496866	0.0621269	-0.00687378	-0.329819	-0.231344	-0.136227	-0.0108809	0.224592	0.120345	0.591905	-0.00543135	0.517229
LPE(16:0) [sn2]	0.0905089	0.188718	-0.0414922	0.403233	0.410522	0.0902848	0.281293	0.424557	0.431484	0.0590658	-0.0531595	-0.41726	-0.302246	-0.234092	-0.160077	0.181216	0.0130203	0.619082	-0.133695	0.625153
LPE(18:0) [sn1]	0.394806	0.275271	-0.301591	0.502249	0.614564	0.250068	0.307236	0.531573	0.536981	-0.0373027	0.278029	-0.402484	-0.130861	-0.0461823	-0.0809646	0.217503	0.267382	0.539915	0.489773	0.152729
LPE(18:0) [sn2]	0.451309	0.325181	-0.287287	0.61033	0.620102	0.253002	0.415714	0.52883	0.535753	-0.0916725	0.338897	-0.389597	-0.0308686	-0.0108674	-0.0680912	0.137849	0.29827	0.404153	0.544852	0.018596
LPE(18:1) [sn1]	-0.199416	-0.212833	-0.170233	0.275796	0.482898	-0.0311467	0.199743	0.172998	0.16424	0.243822	0.386847	-0.221478	-4.82387e-05	0.218758	0.262064	0.378533	0.290194	0.487126	0.50431	0.105913
LPE(18:1) [sn2]	-0.279498	-0.275912	-0.192911	0.214819	0.441021	-0.0694326	0.135688	0.165386	0.156005	0.291638	0.363131	-0.225511	0.050132	0.252833	0.20099	0.363781	0.286811	0.514156	0.50656	0.124182
LPE(18:2) [sn1]	-0.252476	0.0591063	-0.316583	0.0867793	0.228124	0.0180713	0.0535344	0.242587	0.229555	0.154113	0.45328	0.132133	0.142221	0.271272	0.189401	0.235995	0.454901	0.163616	0.604453	-0.200816
LPE(18:2) [sn2]	-0.187389	0.0395647	-0.400616	0.0662426	0.227368	-0.0346142	0.0151794	0.158571	0.147972	0.084928	0.5438	0.114145	0.0475244	0.23449	0.204499	0.340884	0.381766	0.192868	0.607651	-0.192778
LPE(20:4) [sn1]	0.209747	0.467666	-0.398559	0.292124	0.190013	0.318725	0.171458	0.451647	0.448006	-0.165497	0.687673	-0.246494	0.143014	0.365143	-0.0285473	0.245119	0.628615	0.165111	0.749489	-0.301781
LPE(20:4) [sn2]	0.380883	0.711238	-0.463765	0.297066	0.266634	0.399834	0.189557	0.49968	0.507218	-0.18901	0.638028	-0.193768	-0.0130971	0.151994	-0.0601566	0.172904	0.450883	0.177476	0.728215	-0.249736
LPE(22:6) [sn1]	-0.0162136	0.0998855	-0.346737	0.248873	0.0956066	0.141403	0.235149	0.10599	0.117265	0.0378948	0.313183	-0.261194	-0.362993	-0.105824	-0.314489	0.0254739	0.342672	0.260192	0.0268121	0.144148
LPE(22:6) [sn2]	0.0495396	0.232133	-0.370607	0.171317	0.0203008	0.171914	0.100198	0.174835	0.190917	-0.0537442	0.236266	-0.212316	-0.44282	-0.243082	-0.404958	0.00836332	0.459685	0.243778	0.074974	0.120025
LPE(P-16:0)	-0.0854126	-0.0132363	-0.217281	0.50956	0.400033	0.383413	0.478008	-0.121441	-0.109564	0.216154	0.23839	-0.460229	-0.317536	0.0189767	0.00791352	-0.0860263	0.229075	0.321926	0.217434	0.0870068
LPE(P-18:0)	-0.094018	0.0496684	-0.261951	0.750093	0.528437	0.382178	0.728008	0.0865913	0.0949711	0.114974	0.258905	-0.407783	-0.21701	-0.173434	-0.0902679	0.0456298	0.176045	0.160899	0.271776	-0.0775255
LPE(P-18:1)	0.167872	0.226963	-0.338868	0.600231	0.519324	0.252229	0.492977	0.176441	0.192268	0.213801	0.422622	-0.343096	-0.140965	-0.00611242	-0.237182	-0.0757649	0.438155	0.183634	0.243869	0.00465052
LPE(P-20:0)	0.0928555	0.230645	-0.185736	0.149902	0.147271	0.391644	0.129642	-0.0801406	-0.0789361	-0.0464278	0.250454	-0.24076	-0.219472	0.00593623	0.0227759	0.398517	-0.646047	0.361477	-0.0894032	0.293862
PI (38:5) (b)	0.343951	0.167302	-0.133479	0.133216	0.503713	0.00656441	-0.124975	0.357334	0.363226	0.132531	0.0230841	-0.159309	-0.0225389	-0.218905	-0.0900627	0.0515596	0.497086	0.133576	0.217987	0.0191657
PI(15-MHDA_18:1)/PI(17:0_18:1)	0.398216	-0.0318547	0.124369	0.326709	0.546137	0.00554469	0.071191	0.483694	0.48923	0.195624	-0.0248969	-0.35316	0.0628643	0.0559368	-0.0728493	0.105159	0.150627	0.573535	0.30976	0.347339
PI(15-MHDA_18:2)/PI(17:0_18:2)	0.546581	0.0455524	-0.00699606	0.242568	0.453133	0.0301481	-0.0581944	0.541165	0.544594	0.112952	0.0458434	-0.241518	-0.148667	-0.114052	-0.113088	0.196135	0.398074	0.577623	0.349316	0.307439
PI(15-MHDA_20:4)\PI(17:0_20:4)	0.619646	0.19227	0.0926458	0.336814	0.502015	0.125811	0.100872	0.656138	0.661206	-0.0108031	0.117533	-0.365694	-0.161378	-0.106999	-0.0138184	0.385322	0.436177	0.521134	0.31867	0.297732
PI(16:0/16:0)	-0.025896	-0.379207	0.29502	0.146842	0.242576	-0.20509	0.00524132	0.388173	0.37322	0.0810449	0.022347	-0.326652	-0.0860571	0.107978	0.194529	0.748211	0.254601	0.740807	0.0414382	0.622593
PI(16:0_16:1)	0.202398	-0.0442599	0.267301	0.210859	0.30403	0.00258959	0.0389261	0.57423	0.569391	0.0976103	0.0587233	-0.240763	-0.0423212	0.0379965	0.0779031	0.491283	0.402203	0.532993	0.32258	0.334814
PI(16:0_20:3) (a)	0.488184	0.107793	0.142908	0.229925	0.418351	0.0389653	-0.0078428	0.596531	0.594513	0.0984506	0.107821	-0.159091	-0.0248599	-0.0539564	0.00734655	0.248492	0.597137	0.338101	0.392144	0.112726
PI(16:0_20:3) (b)	0.258835	0.00027512	0.135633	0.077926	0.277677	-0.0307658	-0.112558	0.533211	0.530838	0.124691	0.169658	-0.276593	-0.194919	0.00825749	0.0190687	0.538192	0.330057	0.676051	0.313298	0.427431
PI(16:0_20:4)	0.518889	0.164089	0.144492	0.285903	0.404863	0.0219623	0.0456925	0.683671	0.681914	0.0161115	0.174655	-0.263344	-0.115925	-0.0676933	0.0259398	0.501331	0.514018	0.504087	0.330917	0.294388
PI(18:0_18:1)	0.297903	-0.113851	0.115008	0.536186	0.698797	0.0598071	0.286011	0.411478	0.407946	0.196725	0.350292	-0.427556	0.110938	0.311734	0.261528	0.363256	0.300493	0.591612	0.347314	0.33296
PI(18:0_20:2)	0.472068	-0.0306595	0.00445953	0.329008	0.428778	0.02161	0.117085	0.560356	0.54798	0.0328943	0.343364	-0.263535	0.179995	0.335192	0.187728	0.391013	0.356626	0.634418	0.493798	0.250799
PI(18:0_20:3) (a)	0.382285	0.212127	-0.039237	-0.0513064	-0.0742424	0.0215407	-0.0547258	0.513645	0.508873	-0.062654	-0.00249898	-0.11344	0.273525	0.28744	0.0522867	0.127866	0.507407	0.316445	0.450501	0.0131101
PI(18:0_20:3) (b)	0.233727	0.207312	-0.226905	0.1681	0.275935	0.213222	0.00468231	0.472755	0.475043	-0.103993	0.271745	-0.432101	0.0129721	0.189567	-0.0611445	0.40296	0.146988	0.579673	0.634457	0.121709
PI(18:0_20:4)	0.611951	0.388106	-0.00249306	0.575398	0.526196	0.340852	0.369675	0.685319	0.693288	-0.260484	0.29696	-0.574163	-0.161704	-0.0314678	-0.0470876	0.306081	0.232263	0.395813	0.194659	0.235348
PI(18:0_22:4)	0.6092	0.366855	-0.060007	0.594232	0.557208	0.383043	0.275681	0.692092	0.695743	-0.268376	0.327205	-0.430365	0.0309517	0.123274	0.0087253	0.26808	0.287555	0.346306	0.524239	0.0188351
PI(18:0_22:5) (n3)	0.573244	0.258001	0.260324	0.634217	0.506322	0.317286	0.41109	0.762026	0.767259	-0.137977	0.25118	-0.553174	-0.215567	-0.0217661	-0.0332682	0.395006	0.179362	0.572681	0.142318	0.429942
PI(18:0_22:5) (n6)	0.482479	0.0492108	0.155269	0.649852	0.460794	0.24793	0.432697	0.487844	0.490804	-0.355099	0.154238	-0.554521	-0.151908	-0.073114	0.0244355	0.517689	0.0214814	0.408796	0.350877	0.175281
PI(18:0_22:6)	0.27976	-0.0900117	0.291588	0.343415	0.443978	-0.10312	0.167103	0.404216	0.412093	0.189089	0.0697695	-0.549841	-0.457672	-0.234389	-0.0942588	0.41559	0.129899	0.652412	-0.394689	0.816892
PI(18:1_18:2)	0.217547	-0.0319941	-0.225523	0.297835	0.397266	-0.031392	0.130926	0.280616	0.277886	0.231483	0.429586	0.0589411	-0.11806	0.0641301	0.0227668	0.328299	0.678566	0.375054	0.35822	0.101835
PI(20:0_20:4)	0.626591	0.123174	0.114615	0.249217	0.287878	0.0208949	-0.036548	0.627812	0.625545	-0.0438383	0.284302	-0.340435	-0.105931	0.0834521	0.092209	0.431035	0.592827	0.547265	0.313393	0.296363
PI(34:0)	-0.028918	-0.217867	0.292581	0.583142	0.474598	0.126168	0.489266	0.362326	0.35617	0.12463	0.116457	-0.362742	0.0109742	0.0793196	-0.0901782	0.434151	0.0268424	0.574067	0.176387	0.37178
PI(34:1)	0.234548	-0.145096	0.187005	0.40376	0.535771	-0.0220277	0.168658	0.519123	0.511908	0.125665	0.209354	-0.363498	0.0172567	0.173539	0.193325	0.52526	0.356623	0.643213	0.344833	0.398442
PI(36:2)	0.476027	0.0202932	0.0874336	0.520371	0.623193	0.132833	0.291261	0.571429	0.571686	0.089075	0.23967	-0.346405	-0.184597	-0.0666674	-0.0374956	0.225055	0.442028	0.534686	0.192896	0.344439
PI(37:6)	0.0375147	-0.0316266	-0.0666653	0.685292	0.559662	0.350163	0.777427	0.22415	0.228454	0.117488	0.359161	-0.557596	-0.304967	-0.171279	0.0717816	0.167285	0.237602	0.354105	0.332227	0.0612341
PI(38:5) (a)	0.46929	0.142296	-0.0746198	0.363163	0.557854	0.058203	0.130299	0.567383	0.56776	0.166985	0.319978	-0.30314	-0.0836545	0.0781243	0.110678	0.438281	0.513127	0.57688	0.360514	0.31373
PI(38:6)	0.215752	-0.179829	0.153843	0.255252	0.405345	-0.21255	0.0724289	0.455668	0.455762	0.170975	0.100111	-0.488299	-0.440411	-0.285585	-0.0498127	0.573029	0.366841	0.732172	-0.150262	0.732597
PI(39:6)	0.212241	-0.155812	0.120272	0.0761101	0.335733	-0.209976	-0.103656	0.187238	0.197595	0.182976	0.0298323	-0.49378	-0.547869	-0.277187	-0.12854	0.452339	0.222373	0.609796	-0.433546	0.783069
PIP1(38:4)	0.363846	0.285671	-0.29441	0.113552	0.16916	0.151873	0.103942	0.338735	0.349926	-0.167182	-0.006165	-0.532299	-0.341302	-0.313255	-0.321366	0.212821	0.00152167	0.524249	-0.0277578	0.392094
LPI(18:0)	-0.00220868	-0.0761643	-0.293462	0.472874	0.430064	0.201461	0.356954	0.249715	0.252048	0.2228	0.0931462	-0.245497	-0.112987	-0.0308897	-0.0365419	0.192535	0.339166	0.455255	0.393408	0.132792
LPI(18:1) [sn1]	-0.27119	-0.209969	-0.182236	0.395191	0.273788	0.0333399	0.373283	-0.0332743	-0.0407847	0.271724	0.153239	-0.0467295	0.203401	0.235569	0.282927	0.158631	0.418241	0.0732633	0.294633	-0.112015
LPI(18:1) [sn2]	-0.218583	-0.315528	-0.0986026	0.143559	0.0969869	-0.0906784	0.0865927	0.00407705	-0.00436766	0.340899	-0.199182	0.0311983	0.383851	0.309254	0.167785	-0.252583	0.479605	0.166901	0.358906	-0.0851778
LPI(18:2) [sn1]	-0.0634931	-0.0233414	0.0111889	0.367428	0.177283	-0.0228216	0.291814	0.224634	0.210999	0.124183	0.295321	0.256933	0.120838	-0.192336	-0.0687771	0.122582	0.470303	-0.19033	0.24273	-0.280255
LPI(18:2) [sn2]	-0.152914	-0.0885136	-0.0526098	0.24945	0.101128	-0.0260761	0.189425	0.133569	0.119322	0.101022	0.209389	0.31345	0.0865798	-0.17762	-0.0994507	0.0482934	0.509263	-0.276515	0.179482	-0.345355
LPI(20:4) [sn1]	-0.0580992	0.240819	-0.362183	0.45208	0.19645	0.246365	0.385254	0.222592	0.221389	-0.0104179	0.284508	-0.0363371	-0.00579098	-0.190569	-0.125916	0.0843952	0.46791	-0.127013	0.270856	-0.294776
LPI(20:4) [sn2]	0.101513	0.383938	-0.375043	0.505201	0.2936	0.259865	0.273488	0.386068	0.383277	-0.13759	0.241266	-0.0816046	0.171566	-0.124896	-0.164923	0.0115232	0.28877	-0.108791	0.300553	-0.286134
PS(36:1)	0.18223	0.418326	-0.436551	0.339636	0.240444	0.23947	0.279772	0.274221	0.290404	-0.0962367	0.493776	-0.413228	-0.284052	0.000643855	-0.000299107	0.181794	0.391953	0.391248	0.453462	0.0139024
PS(36:2)	0.335029	0.381386	-0.100833	0.485974	0.298387	0.269082	0.432629	0.475921	0.480846	-0.0174554	0.469392	-0.240866	-0.189739	-0.128781	0.0452507	0.414099	0.331999	0.346622	0.343586	0.080868
PS(38:3)	0.353747	0.484709	-0.0791601	0.0530691	0.0225157	0.103445	-0.223784	0.520454	0.530519	-0.0687639	0.0399537	-0.158218	0.0117761	0.0301144	-0.183209	0.177321	0.0769334	0.498821	0.374289	0.246937
PS(38:4)	0.270747	0.381739	-0.303682	0.369103	0.306215	0.27162	0.296365	0.268327	0.284717	-0.133386	0.336255	-0.467266	-0.342819	0.0477779	0.115984	0.149269	0.222132	0.490737	0.297785	0.194171
PS(38:5)	0.190547	0.131294	-0.0643133	0.105783	0.355466	0.12178	0.265915	0.0451072	0.0514876	0.245167	0.180653	-0.214955	-0.0704388	0.171364	0.315328	-0.149457	0.50881	0.175517	0.255213	-0.00254318
PS(40:5)	0.468399	0.29308	0.161607	0.809832	0.437592	0.345909	0.618624	0.671302	0.683868	-0.207896	0.227632	-0.494788	-0.250459	-0.110431	-0.0986248	0.258926	0.339022	0.387163	0.25068	0.212304
PS(40:6)	-4.44224e-05	-0.177872	0.172739	0.344799	0.137246	-0.10186	0.408557	0.151026	0.154409	0.146995	0.0275214	-0.466237	-0.456496	-0.249624	-0.0975194	0.34892	0.16162	0.50545	-0.376155	0.612689
PG(34:1)	0.535039	0.266078	0.210405	0.222554	0.290461	0.0250205	0.0337526	0.789415	0.782363	-0.0868419	0.30142	-0.351707	-0.00735842	0.0961125	-0.0631394	0.528316	0.238999	0.608228	0.188405	0.445198
PG(36:1)	0.634384	0.492203	0.145492	0.517627	0.292863	0.274384	0.333081	0.915095	0.911181	-0.311339	0.365296	-0.275707	0.13524	0.118391	-0.0830721	0.376873	0.24739	0.34547	0.481044	0.0669978
PG(36:2)	0.456265	0.491464	-0.187195	0.220187	0.10885	0.115634	-0.00380623	0.692022	0.690305	-0.31479	0.325329	-0.122599	0.197988	0.227582	-0.250194	0.176745	0.000550381	0.396285	0.473036	0.0534272
CE(14:0)	-0.0661938	-0.29624	-0.0726177	0.0399945	0.331438	-0.18632	-0.0985708	0.139732	0.148649	0.381344	0.0137918	-0.215763	-0.118096	-0.0264303	-0.191406	0.354869	0.169428	0.557417	0.245898	0.36795
CE(15:0)	-0.024522	0.0939958	-0.311421	0.490866	0.667568	0.387307	0.41318	-0.13468	-0.108514	0.316084	0.104201	-0.44311	-0.152592	-0.278311	-0.259164	-0.253854	0.143828	-0.0438019	0.212234	-0.163154
CE(16:0)	0.306684	0.376235	-0.0785799	0.514239	0.514051	0.663653	0.491392	0.203564	0.216032	-0.336265	0.284517	-0.472391	-0.321813	-0.316368	-0.0678655	-0.102808	-0.0229717	-0.224726	0.194365	-0.319218
CE(16:1)	0.117946	-0.00200262	0.0706603	0.460696	0.491482	0.24256	0.280133	0.430484	0.440714	0.119954	0.134333	-0.370238	-0.146649	0.0103016	-0.21312	0.365982	0.204486	0.426577	0.311103	0.234961
CE(16:2)	0.277562	-0.00994288	0.027145	0.54519	0.666946	0.256591	0.303952	0.294117	0.303394	0.255465	0.252493	-0.249344	-0.126802	-0.0352395	0.0576987	0.339846	0.3695	0.360834	0.394425	0.130649
CE(17:0)	0.22656	0.225758	-0.142778	0.859905	0.705031	0.547066	0.744894	0.21152	0.225717	0.0268505	0.327698	-0.506994	-0.0100162	-0.12289	-0.0916381	-0.0966997	0.167631	-0.00321017	0.462468	-0.289777
CE(17:1)	0.33831	0.118265	0.118688	0.634623	0.551472	0.275831	0.454273	0.550669	0.561742	0.129784	0.188478	-0.572805	-0.18688	-0.111856	-0.221824	0.388586	0.218628	0.631118	0.303154	0.385954
CE(18:0)	0.200346	0.211185	-0.168046	0.871368	0.598174	0.51062	0.691466	0.251916	0.263474	-0.0930271	0.246812	-0.50743	-0.140036	-0.12006	-0.0725031	0.0254707	0.242854	0.106049	0.387363	-0.155812
CE(18:1)	0.138646	0.0935124	0.0214704	0.806125	0.528586	0.39178	0.624065	0.287158	0.295319	0.088462	0.256052	-0.366672	-0.0702727	0.146045	-0.0670139	0.101669	0.341476	0.161251	0.069979	0.114433
CE(18:2)	-0.0147791	0.0825808	-0.164058	0.613127	0.430005	0.398551	0.59902	-0.212225	-0.200723	0.129953	0.0906679	-0.103858	-0.0490024	-0.0551124	0.0130684	-0.346134	0.149631	-0.384389	-0.101968	-0.271415
CE(18:3)	0.296293	0.0820598	-0.138987	0.376626	0.518636	0.140633	0.112443	0.48828	0.490429	0.131372	0.301491	-0.2127	-0.0366773	0.0252414	-0.104855	0.317931	0.391592	0.45668	0.58195	0.0680664
CE(20:0)	0.155345	0.035911	-0.0826013	0.715915	0.556011	0.432731	0.524338	0.250325	0.260115	0.0370762	0.20106	-0.435303	-0.14834	-0.108385	-0.0875895	0.222282	-0.0450036	0.325823	0.294125	0.0725292
CE(20:1)	0.281435	0.0389156	-0.081718	0.726006	0.649713	0.322694	0.561082	0.157828	0.16504	0.0799856	0.323103	-0.54597	-0.169125	-0.0754242	0.0561341	0.13768	0.132386	0.24484	0.0451948	0.152044
CE(20:2)	0.293625	0.155375	-0.133621	0.73878	0.475638	0.411551	0.515684	0.424162	0.42848	-0.10447	0.152351	-0.221187	-0.142908	-0.0894986	-0.129258	0.16235	0.37347	0.215328	0.393714	-0.0481872
CE(20:3)	0.281434	0.124531	-0.267466	0.427798	0.352291	0.211091	0.195944	0.209232	0.223858	0.106255	0.0768447	-0.267106	0.174852	0.20078	-0.250854	-0.114159	0.557521	0.0829543	0.26776	-0.080741
CE(20:4)	-0.213533	0.0216781	-0.403322	0.45753	0.250898	0.399327	0.496542	-0.383035	-0.369696	0.0301852	0.109826	-0.0892871	0.000365968	0.0209843	-0.084152	-0.331943	-0.111743	-0.382711	0.0215869	-0.382239
CE(20:5)	0.188424	0.0632634	0.085336	0.417863	0.649251	0.17054	0.344298	-0.0212821	-0.00753967	0.385453	0.361691	-0.293237	-0.0317142	0.045663	0.243062	0.0745118	0.145235	0.0186916	-0.179829	0.201992
CE(22:0)	0.295226	0.0559817	0.178984	0.605634	0.48521	0.451071	0.446276	0.313937	0.321361	-0.0170078	0.136405	-0.33707	-0.104437	-0.132267	-0.0375508	0.271458	-0.132491	0.247293	0.255618	0.0465283
CE(22:1)	0.33854	0.0384783	-0.0922819	0.568643	0.697281	0.232001	0.395671	0.185321	0.193427	0.1064	0.373749	-0.614455	-0.243002	-0.130178	0.058576	0.236875	0.0605804	0.375118	0.00509581	0.281834
CE(22:4)	0.009925	0.0387707	-0.199412	0.756611	0.431213	0.422921	0.583449	-0.0086952	0.00102464	-0.0739098	0.0686245	-0.364793	-0.120684	-0.0957755	-0.145051	-0.0912573	0.0338277	-0.0312115	0.145246	-0.149179
CE(22:5)	-0.04492	0.0244799	-0.0881371	0.779403	0.376194	0.397163	0.595693	0.0166434	0.0285132	-0.129384	-0.0227871	-0.258115	-0.18735	-0.216194	-0.199182	-0.0995724	0.0417319	-0.154373	0.061065	-0.179118
CE(22:6)	-0.282106	0.0746643	-0.0570873	0.490454	0.254362	0.280605	0.527681	-0.236992	-0.225872	0.176886	0.0182792	-0.161174	-0.0627952	-0.158363	-0.0785439	-0.373713	-0.0131786	-0.359093	-0.315215	-0.129901
CE(24:0)	0.256853	0.111467	0.0533206	0.425074	0.416148	0.401854	0.28723	0.232777	0.241853	-0.0304005	0.0241865	-0.263861	-0.167856	-0.240811	-0.114708	0.25687	-0.263805	0.207279	0.128773	0.0772178
CE(24:1)	0.221789	0.127626	-0.312512	0.434924	0.520217	0.390988	0.299148	0.125562	0.138315	-0.0009839	0.0630455	-0.363509	-0.318903	-0.300524	-0.142929	0.247182	-0.247093	0.23745	-0.0400301	0.186848
CE(24:4)	0.291076	0.188982	-0.0998255	0.755577	0.47007	0.519354	0.572956	0.110573	0.11579	-0.120816	0.18506	-0.153535	-0.0194887	0.059407	0.106768	-0.0200801	0.0629604	-0.0764068	0.310052	-0.248275
CE(24:5)	0.473811	0.173653	0.0737651	0.614067	0.397624	0.37405	0.426395	0.145633	0.151143	-0.048055	0.154197	-0.0848784	-0.00986405	0.035473	0.180912	0.0471138	-0.0221086	0.102906	0.242769	-0.0523517
CE(24:6)	0.555395	0.650138	0.157525	0.608319	0.272024	0.436198	0.293383	0.789525	0.799118	-0.339275	0.221303	-0.228972	0.00459753	-0.0140534	-0.0951387	0.252039	0.118537	0.218279	0.393993	0.0441079
COH	0.334353	0.296421	-0.0788479	0.875759	0.56442	0.48467	0.694158	0.385224	0.393974	-0.091868	0.392381	-0.458552	-0.0754511	-0.0141823	-0.101788	0.0576904	0.246912	0.0991634	0.268653	-0.0600115
DE(16:0)	0.292742	0.178424	0.167025	0.3922	0.335948	0.341065	0.273945	-0.0560022	-0.0378724	-0.145738	0.0499683	-0.369829	-0.317068	-0.247508	0.0184543	0.211727	-0.222675	-0.0302932	-0.136399	0.111803
DE(18:1)	0.0267003	0.120469	-0.171823	0.740311	0.548244	0.389378	0.597019	0.0265418	0.0335749	0.142421	0.445633	-0.290165	-0.0314072	0.126157	0.0202092	0.0372778	0.219533	-0.00632609	0.15463	-0.0948613
DE(18:2)	0.136832	0.105497	-0.291134	0.701348	0.541327	0.366465	0.558701	-0.00855511	0.00146204	0.107454	0.323189	-0.190605	0.0723647	0.0476597	-0.0357354	-0.273178	0.250099	-0.13777	0.334374	-0.335479
DE(20:4)	-0.0419984	0.0884062	-0.343061	0.641459	0.454076	0.424927	0.635452	-0.187753	-0.173754	0.0572185	0.318494	-0.379389	-0.0670756	0.0548358	0.0218787	-0.156353	0.0179213	-0.0890778	0.177968	-0.220483
DE(20:5)	0.377836	0.0950485	0.243305	0.542372	0.699951	0.111181	0.356627	0.289132	0.300281	0.294787	0.366167	-0.451655	-0.101202	-0.109561	0.111171	0.265833	0.211804	0.226218	-0.165074	0.369514
DE(22:6)	-0.169274	0.167228	-0.122319	0.66945	0.475071	0.356814	0.599455	-0.0989788	-0.0826735	0.21667	0.148345	-0.268896	-0.0701041	-0.0925864	-0.110534	-0.308357	0.0480626	-0.193878	-0.105074	-0.0858289
deDE(18:2)	-0.0249912	0.494359	-0.407341	0.332711	0.217115	0.366892	0.25658	0.000649012	0.0141504	0.06203	0.0730085	-0.275402	0.162207	-0.0504159	-0.263036	-0.533959	-0.273206	0.00719408	0.254214	-0.199202
deDE(20:4)	-0.0782448	-0.0784586	-0.307711	0.436679	0.309962	0.156966	0.441764	-0.228591	-0.219576	0.208429	0.260675	-0.414091	-0.033079	0.122807	0.0430718	0.0349049	-0.0044319	0.196006	0.0897747	0.0709787
methyl-CE(18:0)	0.344058	0.214249	-0.155349	0.737461	0.681433	0.370932	0.462344	0.438065	0.44004	0.0154965	0.284195	-0.187767	0.058921	-0.148788	-0.101093	0.049543	0.231509	0.143169	0.594519	-0.213231
methyl-CE(18:1)	0.0412738	-0.161257	0.0402427	0.634922	0.360399	0.107339	0.486866	0.30753	0.305907	0.200036	0.215707	-0.202686	-0.0483804	0.0848865	-0.0639192	0.244054	0.359428	0.379844	0.203189	0.208507
methyl-CE(18:2)	0.192697	-0.128365	0.0363434	0.541469	0.436645	-0.0591432	0.370437	0.370272	0.3623	0.221301	0.193808	-0.0153754	-0.0683273	-0.190216	-0.107995	0.25344	0.495847	0.324299	0.171661	0.200985
methyl-CE(20:4)	-0.0285306	-0.142222	-0.0373666	0.525682	0.260896	0.164631	0.430805	-0.108359	-0.108545	-0.090646	0.151336	-0.188782	-0.114206	-0.140191	-0.143946	0.0783973	-0.193127	-0.145237	-0.164426	-0.0296333
methyl-CE(22:6)	-0.145893	-0.0103766	-0.10093	0.345444	0.134416	0.0909455	0.307741	-0.0866041	-0.0761499	0.318606	-0.0148052	0.0354819	-0.0311133	-0.2579	-0.282603	-0.175749	0.0652139	-0.110719	-0.145009	-0.00229556
methyl-DE(18:1)	0.185371	-0.0699293	0.0392249	0.689645	0.584658	0.104096	0.576699	0.236636	0.235043	0.291622	0.451631	-0.352184	-0.0262566	0.152599	0.131506	0.303649	0.344911	0.383077	0.105221	0.277778
methyl-DE(18:2)	0.197483	0.134988	-0.191234	0.314575	0.25234	0.105898	0.214127	-0.0425272	-0.0428977	0.133078	0.296068	0.3631	0.301194	0.0246044	0.00364202	-0.302543	0.236932	-0.482014	0.230566	-0.498903
dimethyl-CE(18:1)	0.0358779	-0.103964	0.0409925	0.542532	0.285628	-0.0153537	0.424477	0.266993	0.26404	0.291433	0.173949	0.00591771	0.0881773	0.139914	-0.0438515	0.147077	0.436664	0.202031	0.00597246	0.194741
dimethyl-CE(18:2)	0.24517	-0.0220022	0.0439172	0.458266	0.367286	-0.0883339	0.292782	0.352066	0.344267	0.268952	0.207138	0.265459	0.142004	-0.0212598	-0.0314899	0.149261	0.689437	0.013248	0.056807	0.0540614
dimethyl-CE(20:4)	0.0276805	0.0148867	-0.225541	0.513136	0.223055	0.0583288	0.448983	-0.101613	-0.0959857	0.0453239	0.0852299	0.0170099	0.0494751	-0.0756141	-0.178179	-0.125636	0.0584842	-0.258941	-0.175885	-0.12557
dimethyl-CE(22:6)	-0.0109467	0.10733	0.239559	0.386599	0.153767	-0.040079	0.268054	0.085322	0.088961	0.257573	-0.0464095	0.158993	-0.00126072	-0.248642	-0.099835	-0.0680111	0.105281	-0.218864	-0.517841	0.195158
FA(14:0)	0.259775	0.282386	0.102813	0.107248	0.0304113	0.189641	-0.0350712	0.249832	0.256892	-0.183511	0.103914	0.0877212	-0.083213	-0.308405	-0.533178	0.161991	-0.259115	-0.189681	-0.0645842	-0.129804
FA(15:0)	0.030754	0.407133	-0.139907	0.0321503	0.115616	0.184453	-0.0424231	0.065136	0.065517	-0.0164054	-0.0792995	0.108122	-0.012443	-0.239448	-0.129768	0.105035	-0.380225	-0.0910263	-0.255451	0.047432
FA(16:0)	0.311709	0.151049	0.546569	0.21239	-0.0374898	0.167921	0.102483	0.3104	0.318692	-0.196252	0.101508	0.00982495	-0.192228	-0.323194	-0.574242	0.246799	-0.195618	-0.136505	-0.174614	0.0171956
FA(16:1)	0.349081	0.241333	0.589976	0.151346	0.0210726	0.0895914	0.0685558	0.264125	0.273899	-0.109741	0.140737	0.0438349	-0.182655	-0.236527	-0.488871	0.183628	-0.480695	-0.0493951	-0.513113	0.289684
FA(17:1)	0.294702	0.262436	0.477016	0.108739	0.0951942	0.166439	0.0524995	0.11517	0.121694	-0.0272905	-0.105225	0.0767728	-0.159873	-0.317577	-0.258235	0.135539	-0.488147	-0.077651	-0.492325	0.231454
FA(18:0)	0.44671	0.216377	0.392882	0.385044	0.0382758	0.312045	0.243253	0.460442	0.470141	-0.220864	0.120834	-0.0761715	-0.0537612	-0.234532	-0.537524	0.0140298	0.197475	-0.146151	0.245075	-0.236334
FA(18:1)	0.304287	0.0464562	0.67451	0.216663	-0.0662977	0.111607	0.126713	0.276586	0.282357	-0.203288	0.13055	-0.00749146	-0.244616	-0.227724	-0.486004	0.325223	-0.143913	-0.0572204	-0.277664	0.151431
FA(18:2)	0.326797	0.0355172	0.565113	0.218336	-0.00326131	0.142051	0.135568	0.24328	0.250049	-0.163178	0.0338428	0.0815546	-0.195445	-0.345478	-0.511885	0.204231	-0.252936	-0.186754	-0.227248	0.0207817
FA(18:3)	0.266274	0.0443478	0.369736	0.191531	-0.0316198	0.0591222	0.107743	0.209325	0.213149	-0.161975	0.189244	0.220547	-0.0434409	-0.232206	-0.483491	0.225604	-0.0579115	-0.370948	-0.0250172	-0.236729
FA(20:2)	0.245319	0.0591068	0.571188	0.238977	-0.0316976	0.232674	0.211164	0.237087	0.246203	-0.146785	0.00269603	-0.0702664	-0.268543	-0.315433	-0.539326	0.135301	-0.201936	-0.09965	-0.3195	0.113216
FA(20:3)	0.251435	0.167107	0.374197	0.243833	-0.0014527	0.184104	0.156834	0.289991	0.300161	-0.150418	0.128272	-0.00194144	-0.22955	-0.344534	-0.600421	0.184714	-0.0205287	-0.163312	-0.13408	-0.049009
FA(20:4)	0.18344	0.0983193	0.136155	0.398184	0.0994208	0.232114	0.408077	0.130242	0.144552	-0.120891	0.136531	-0.183158	-0.337276	-0.41589	-0.498393	-0.081558	0.0163957	-0.160629	-0.120449	-0.117178
FA(20:5)	0.399713	-0.114599	0.543011	0.208395	0.118534	-0.276475	0.116059	0.330432	0.329055	0.145061	0.09006	-0.0452826	-0.0115798	-0.178299	-0.153284	0.228383	0.451265	-0.0493578	-0.510246	0.349932
FA(22:4)	0.184696	0.144058	0.460392	0.238924	-0.0308381	0.244357	0.193896	0.20082	0.212718	-0.177606	0.154958	-0.130007	-0.311093	-0.296624	-0.579864	0.132593	-0.200112	-0.0925189	-0.19007	0.0153108
FA(22:5)	0.324974	0.0597653	0.420736	0.358615	0.0596074	0.153187	0.263669	0.266845	0.275347	-0.136568	0.11593	-0.0386784	-0.183158	-0.346209	-0.54625	0.0838506	0.0846315	-0.221984	-0.146839	-0.0756916
FA(22:6)	0.283789	-0.0155751	0.235093	0.240152	0.148661	-0.156027	0.143789	0.158674	0.161969	0.129043	0.0883186	-0.0118212	0.00659601	-0.334212	-0.330038	-0.089656	0.325153	-0.234522	-0.385009	0.0695351
AC(10:0)	-0.286974	0.0596012	-0.307273	-0.0751758	-0.167703	-0.1364	-0.0629471	0.080177	0.0725134	-0.145677	0.178699	-0.140594	0.142778	-0.0954113	-0.496073	0.0525815	-0.493076	-0.00186559	-0.00339101	-0.116396
AC(12:0)	-0.114556	0.0833513	-0.158724	0.0624365	-0.114181	-0.117421	-0.00819858	0.158999	0.155169	-0.105654	0.197096	-0.0153009	0.132271	-0.164275	-0.63816	-0.0019447	-0.409339	-0.163543	-0.14803	-0.106351
AC(12:1)	-0.079252	0.0879178	-0.0879556	0.0715455	-0.156922	-0.116049	0.0235577	0.206692	0.204774	-0.176528	0.164909	-0.0296748	-0.00217903	-0.22778	-0.657506	0.107392	-0.476874	-0.0549537	-0.185019	0.00476778
AC(13:0)	0.0984602	-0.0116892	-0.0480201	0.123265	0.0804567	-0.229538	0.0794278	0.104746	0.111011	0.122985	0.16588	-0.206185	0.001003	-0.246376	-0.258392	-0.106102	0.29406	0.0247052	-0.189644	0.106609
AC(14:0)	0.19267	0.211119	0.128995	0.343566	0.014026	0.263851	0.304836	0.184136	0.192779	-0.236815	0.188092	-0.0733538	-0.0651774	-0.204055	-0.557532	-0.0691948	-0.230458	-0.353379	-0.122399	-0.254679
AC(14:1)	0.136023	0.0424139	0.190875	0.173475	-0.115487	-0.0171878	0.123377	0.230644	0.232797	-0.176717	0.162336	-0.0158942	-0.109625	-0.206648	-0.60643	0.131095	-0.193046	-0.101807	-0.270079	0.0439444
AC(14:2)	0.0292316	-0.0136937	0.0378118	0.122453	-0.10473	-0.0621061	0.0568702	0.174629	0.175164	-0.151864	0.112868	0.0747526	-0.07434	-0.314069	-0.670692	0.159642	-0.329582	-0.149289	-0.164898	-0.05275
AC(15:0) (a)	0.0810762	0.340674	-0.358411	0.616716	0.517004	0.519166	0.483405	0.00555204	0.0155953	0.104511	0.442431	-0.136697	0.137771	0.0156542	-0.0707017	-0.221084	0.0707323	-0.255715	0.309601	-0.416721
AC(15:0) (b)	0.280113	0.264803	-0.0874262	0.303197	0.157171	0.39072	0.233299	0.108884	0.11774	-0.244279	-0.0632957	-0.0884485	-0.173024	-0.341417	-0.341235	0.0769497	-0.343729	-0.15442	-0.083985	-0.125473
AC(16:0)	0.312346	0.305128	0.263376	0.455676	0.0712867	0.545287	0.515454	0.211715	0.221435	-0.310505	0.0754482	-0.236484	-0.202808	-0.204124	-0.349111	-0.00851034	-0.204443	-0.225908	-0.108401	-0.156332
AC(16:1)	0.246656	0.0813439	0.300032	0.278422	-0.0299692	0.150961	0.274438	0.195004	0.202491	-0.176726	0.12637	-0.0803893	-0.15636	-0.184033	-0.533478	0.0282883	-0.143689	-0.169759	-0.275294	-0.00682381
AC(17:0)	0.446177	0.277081	0.319738	0.531774	0.290397	0.55791	0.517633	0.241731	0.252372	-0.29782	-0.0424162	-0.163009	-0.170171	-0.312757	-0.260804	-0.0828837	-0.364827	-0.244648	-0.00295433	-0.226999
AC(18:0)	0.327874	0.161368	0.333579	0.639163	0.321896	0.579828	0.632994	0.261256	0.271537	-0.181156	-0.0628072	-0.241803	-0.18613	-0.253459	-0.225749	-0.143245	-0.15344	-0.166493	-0.0112105	-0.163954
AC(18:1)	0.276195	0.0466911	0.402236	0.384893	0.0241035	0.294975	0.410845	0.190865	0.198975	-0.185545	0.145731	-0.204959	-0.263826	-0.128507	-0.334483	0.13742	-0.0178031	-0.0683961	-0.268702	0.0678298
AC(18:2)	0.281469	-0.00809863	0.0625618	0.274788	0.0122322	0.210996	0.302626	0.0670511	0.077822	-0.130836	0.11872	0.0763855	-0.144363	-0.145358	-0.412971	0.0111182	0.035076	-0.280836	-0.0576527	-0.217338
AC(18:3)	0.14289	0.0486065	-0.00504069	0.236737	-0.0291139	0.0764871	0.219254	0.0712315	0.0752865	-0.0511146	0.312318	0.237831	0.030607	-0.0521417	-0.435366	0.0986182	0.108581	-0.408811	0.0496863	-0.371302
AC(20:3) (a)	0.276795	0.110781	-0.0552479	-0.0663304	-0.0586545	0.167618	0.0967473	0.215145	0.212149	0.0620628	0.162664	0.0985996	0.241215	0.328563	-0.146798	0.112941	0.312297	-0.0420716	0.152508	-0.142665
AC(20:3) (b)	0.290018	-0.11596	0.135147	0.0917444	0.0706525	0.0716808	0.0630232	0.286453	0.282236	0.170987	-0.0795662	0.0638	0.0378857	0.0240359	-0.366165	0.0703856	0.137699	0.275468	0.0237937	0.225024
AC(20:4)	0.403919	0.155656	-0.304036	0.021544	0.114087	0.287766	0.0799878	0.084967	0.0964422	-0.0938201	0.52292	-0.24077	-0.0850515	0.355669	-0.125615	0.380023	0.145496	0.311666	0.391055	-0.0328205
AC(20:5)	0.128196	-0.0217909	0.0736089	0.129591	0.0525393	-0.190595	0.0795321	0.257305	0.256648	0.0943254	0.224473	-0.193717	-0.0542957	-0.152734	-0.282122	0.127703	0.422389	0.0691392	-0.342269	0.269264
AC(22:5)	0.0849869	-0.14783	-0.372412	0.0267344	0.0294044	0.099303	0.1459	-0.241292	-0.232562	-0.0275529	0.0873844	-0.144191	0.0668329	0.00902525	-0.253865	-0.187729	-0.0565591	-0.264393	-0.0655272	-0.285341
AC(22:6)	0.107967	-0.272727	0.142496	0.0712171	0.040498	-0.254267	0.08219	0.103393	0.0994095	0.143992	-0.0363862	-0.070213	-0.0285758	-0.269521	-0.268402	0.0541257	0.294475	-0.0434906	-0.387412	0.190488
AC(24:0)	0.33891	0.0132388	0.218059	0.508681	0.388002	0.31091	0.385235	0.288276	0.293946	0.0174467	0.0544896	-0.412029	-0.00617231	-0.0884093	0.013221	-0.115709	0.0960046	0.185802	0.0906338	0.0626589
AC(24:1) (a)	0.0639305	-0.0346415	0.144169	0.490422	0.126724	0.162721	0.504406	0.0856501	0.0850774	-0.0805105	0.0472375	-0.318181	-0.0710998	-0.0907649	-0.114458	-0.116606	0.106514	-0.0946026	-0.276149	0.01629
AC(24:1) (b)	-0.0507334	0.0512731	-0.181042	0.63562	0.669463	0.350104	0.5751	0.0386149	0.0500655	0.0481825	0.306587	-0.52104	-0.395926	-0.266551	-0.0434449	0.039704	0.037195	0.122594	-5.22351e-05	0.0573748
AC(26:0)	0.369128	0.28194	-0.118792	0.741753	0.653529	0.453035	0.615324	0.486178	0.493752	0.0184088	0.341562	-0.501289	-0.035284	-0.00469299	0.0304297	0.00232089	0.351723	0.228922	0.329346	-0.0162176
AC(26:1)	0.243265	0.29274	-0.164821	0.676207	0.535576	0.481709	0.643209	0.246751	0.257059	-0.10581	0.317728	-0.571476	-0.152058	-0.00560566	-0.0647619	-0.0480594	0.0131361	0.0955444	0.013099	0.0331211
AC(14:0)-OH	0.0201811	0.0397003	0.165777	0.323932	-0.00720804	0.236024	0.396753	0.0669505	0.0732448	-0.16252	0.116572	-0.103824	-0.247641	-0.225169	-0.408974	-0.0145723	-0.287641	-0.183372	-0.302561	-0.0151376
AC(14:1)-OH	-0.0443101	-0.114815	0.16323	0.14635	-0.0767358	-0.0751942	0.15018	0.059404	0.0604686	-0.0787546	0.103531	0.00808301	-0.185822	-0.276128	-0.536442	0.0887311	-0.327168	-0.119558	-0.404925	0.101467
AC(16:0)-OH	0.355066	0.252401	0.38525	0.385522	0.0933018	0.435596	0.434434	0.21127	0.218657	-0.295504	0.0785566	-0.150043	-0.224478	-0.238698	-0.330265	0.0357335	-0.336768	-0.209338	-0.221807	-0.0717943
AC(16:1)-OH	0.24467	0.072588	0.447776	0.284741	-0.0181011	0.170837	0.273648	0.23894	0.247298	-0.20317	0.153247	-0.0637699	-0.258514	-0.230143	-0.502322	0.183635	-0.160677	-0.100258	-0.240883	0.0417113
AC(18:0)-OH	0.198323	0.369496	0.110758	0.536584	0.198289	0.586436	0.553521	0.234659	0.245458	-0.292327	0.00923177	-0.135364	-0.130483	-0.1994	-0.331381	-0.151397	-0.247518	-0.32429	-0.0237625	-0.2866
AC(18:1)-OH	0.254719	0.105047	0.370431	0.308753	0.0185673	0.216979	0.315869	0.223263	0.232814	-0.196325	0.0772969	-0.0359884	-0.254802	-0.260877	-0.497219	0.0808528	-0.187156	-0.169455	-0.283871	0.0120015
AC(20:3)-OH	0.0696813	-0.098593	-0.197531	0.409148	0.169542	0.0638785	0.397865	0.0386746	0.0398491	-0.0188054	0.172286	-0.0397878	0.0798133	-0.11484	-0.454435	0.0735468	0.135997	-0.226357	0.0952621	-0.280126
AC(22:5)-OH	-0.0448367	0.0369452	-0.0425846	0.0440283	-0.0178993	-0.216371	0.0306601	0.0161747	0.0135325	0.173937	-0.0219333	0.107265	0.19167	-0.225242	-0.199437	-0.337855	0.278205	-0.343479	-0.344466	-0.0862835
AC(24:0)-OH	0.120262	0.344051	-0.0143075	0.116919	-0.290762	0.206885	0.233285	0.250226	0.252328	-0.489769	0.0534854	-0.292641	0.0234166	0.0559279	0.0987401	0.00222943	-0.0530607	0.0641585	0.308287	-0.23077
AC(24:1)-OH	0.0437687	0.125456	-0.273062	0.357711	0.439602	0.0964156	0.235335	0.222626	0.226571	0.0955871	-0.0985202	-0.0780169	0.252659	0.142492	-0.00162487	-0.143644	-0.0712501	0.2307	0.380174	-0.0237064
CA	0.207134	0.166866	-0.263298	0.196123	0.270339	-0.110911	0.145953	0.0417646	0.0440487	0.0974311	0.464986	-0.282982	0.0900946	0.178907	0.103431	-0.0514409	0.342307	0.0927821	0.292194	-0.065787
dxCA	-0.122743	-0.0184714	-0.0920801	0.1752	0.191739	-0.153593	0.0561461	0.247104	0.239148	-0.0276653	0.401869	-0.232021	0.0659441	0.174584	0.0789226	0.130514	0.682318	0.120294	0.391694	-0.0880423
DG(14:0_16:0)	0.31915	0.01992	0.214824	0.131238	0.250682	0.0358835	-0.0147676	0.637782	0.63109	0.030605	0.15462	-0.20483	-0.11334	0.0410828	0.0379931	0.547711	0.33005	0.572632	0.273469	0.367711
DG(14:0_18:2)	0.464445	0.0278459	-0.259677	0.058201	0.26216	-0.29675	-0.187786	0.518525	0.516698	0.11878	0.241844	-0.0644604	0.0688159	0.135129	-0.110046	0.440223	0.554129	0.610619	0.342197	0.333083
DG(16:0_16:0)	0.49672	0.350523	0.387996	0.342109	0.103661	0.233686	0.241379	0.834919	0.825754	-0.335305	0.068756	-0.136768	-0.112482	-0.111456	-0.00299385	0.572976	0.227152	0.30061	0.159014	0.234455
DG(16:0_16:1)	0.401804	0.27544	0.0858331	0.344655	0.328377	0.161416	0.183921	0.755109	0.752723	-0.031432	0.200285	-0.356375	-0.0581053	-0.0328703	-0.140216	0.539411	0.290293	0.534884	0.23569	0.356448
DG(16:0_18:1)	0.497132	0.353489	0.290584	0.340434	0.196506	0.0587196	0.175239	0.887342	0.881534	-0.0933796	0.167581	-0.282282	-0.00487537	-0.064569	-0.104327	0.445067	0.477183	0.46261	0.255008	0.307016
DG(16:0_18:2)	0.514538	0.254452	0.0519106	0.421874	0.293103	-0.0493003	0.231953	0.746114	0.744975	-0.0557256	0.152389	-0.0687432	0.00434825	-0.272556	-0.393142	0.255672	0.638017	0.220698	0.154078	0.161868
DG(16:0_20:4)	0.215436	0.0142826	0.257214	0.542702	0.188885	0.0381936	0.445652	0.560509	0.5583	-0.278234	0.0510102	-0.387137	-0.222001	-0.21781	-0.259439	0.688067	0.18024	0.442109	0.0127072	0.397054
DG(16:0_22:5)	0.307112	0.237979	0.19044	0.50152	0.162146	-0.0107462	0.359543	0.682083	0.675847	-0.11669	0.0676894	-0.153972	0.173461	-0.126973	-0.350353	0.275183	0.350712	0.206467	0.103873	0.167411
DG(16:0_22:6)	-0.0355895	-0.291126	0.425513	0.0703609	0.0506277	-0.472149	0.012183	0.0353568	0.0370803	0.328206	-0.258594	-0.0502828	-0.0722059	-0.378421	-0.289338	-0.0291305	0.0509998	0.00653482	-0.793738	0.532481
DG(16:1_18:1)	0.460746	0.342426	0.00677612	0.220801	0.197277	0.0440278	0.0485806	0.765026	0.765046	-0.0105995	0.237847	-0.336561	0.0825317	0.0794113	-0.217113	0.418926	0.483001	0.518743	0.318934	0.28696
DG(18:0_18:1)	0.521158	0.399933	0.248237	0.380539	0.206797	0.196674	0.223174	0.89566	0.891372	-0.210797	0.257332	-0.379619	-0.0803569	-0.00608008	-0.0540619	0.462476	0.412154	0.497358	0.344059	0.257219
DG(18:0_18:2)	0.527464	0.362391	0.117168	0.47741	0.269504	0.153626	0.307757	0.836965	0.832536	-0.223648	0.207227	-0.198027	-0.0725216	-0.174626	-0.152744	0.291818	0.524952	0.332836	0.415688	0.0653948
DG(18:0_20:4)	0.203125	0.401104	0.0963999	0.68957	0.171254	0.315704	0.484945	0.599655	0.602499	-0.329045	0.19792	-0.477259	0.011251	-0.131158	-0.376061	0.0379886	0.356378	0.155691	0.445078	-0.120406
DG(18:1_18:1)	0.429118	0.340625	0.159469	0.255319	0.1567	0.0156185	0.0996859	0.79774	0.795265	-0.042067	0.225118	-0.393244	-0.00597275	0.0355015	-0.141386	0.406086	0.503353	0.542046	0.181912	0.385851
DG(18:1_18:2)	0.429192	0.303385	-0.0716875	0.30719	0.226633	-0.0795335	0.138723	0.676241	0.678951	0.0549153	0.226061	-0.263927	0.0547762	-0.121658	-0.438661	0.176988	0.604126	0.378175	0.124651	0.26024
DG(18:1_18:3)	0.341106	0.433207	-0.394508	0.150328	0.208987	-0.0740005	-0.0409238	0.613124	0.615275	0.0992929	0.380114	-0.165022	0.206669	0.159024	-0.341644	0.203539	0.512096	0.468861	0.401769	0.167381
DG(18:1_20:3)	0.403583	0.460938	-0.0271193	0.237404	0.159376	0.23496	0.114956	0.714415	0.716437	-0.121273	0.362343	-0.346387	0.137069	0.187274	-0.164708	0.442337	0.359585	0.417168	0.515581	0.1111
DG(18:1_20:4)	-0.0246796	-0.158425	0.0124202	0.333257	0.107801	-0.152793	0.289696	0.249992	0.248905	0.00854745	0.166067	-0.542204	-0.282242	-0.0608187	-0.270566	0.514095	0.195795	0.644293	-0.177217	0.594064
DG(18:1_20:5)	0.206118	-0.107107	0.281316	-0.0158206	-0.00999518	-0.424396	-0.0851399	0.280451	0.275355	0.237762	0.0175997	-0.078178	-0.046288	0.0366173	0.00665533	0.248658	0.332428	0.318635	-0.597501	0.661369
DG(18:1_22:5)	0.294318	0.127084	0.204175	0.462964	0.114257	-0.0762181	0.326876	0.556708	0.551649	-0.154495	0.00895223	-0.342545	0.0365162	-0.227562	-0.318711	0.206957	0.268929	0.270778	-0.0790496	0.277831
DG(18:1_22:6)	0.0435743	-0.285365	0.438943	-0.0549559	-0.0228599	-0.500356	-0.0915423	-0.0617229	-0.0627255	0.313023	-0.219821	0.0545962	-0.0181861	-0.191992	-0.0584627	-0.0403571	0.078174	-0.0522991	-0.83719	0.50574
DG(18:2_18:2)	0.25643	0.158903	-0.364676	0.218088	0.193258	-0.130174	0.133544	0.0701569	0.0764933	0.054126	0.115129	0.250802	0.238088	-0.233971	-0.521391	-0.392877	0.381198	-0.51205	-0.0100306	-0.422691
DG(18:2_20:4)	-0.280448	-0.373964	-0.305777	0.15212	0.00937676	-0.203913	0.211316	-0.417128	-0.41575	0.0510193	0.00507448	0.0737318	-0.0682651	-0.16124	-0.257584	-0.11613	-0.0802134	-0.27933	-0.257423	-0.148034
DG(18:2_22:6)	-0.0938414	-0.324594	0.317751	-0.0624877	0.0378203	-0.460192	-0.0718845	-0.30033	-0.29924	0.417694	-0.282368	0.291769	0.129841	-0.260931	-0.11092	-0.297312	-0.0402397	-0.389492	-0.742615	0.171838
TG(48:0) [NL-16:0]	0.419438	0.223059	0.399552	0.388046	0.216606	0.204475	0.259921	0.824649	0.814842	-0.231484	0.280277	-0.268109	-0.0887456	0.118704	0.142653	0.598739	0.345374	0.489098	0.380469	0.256364
TG(48:0) [NL-18:0]	0.302293	-0.00720848	0.284445	0.171221	0.2267	-0.00494987	0.0184722	0.657472	0.648653	-0.0925046	0.245757	-0.342986	-0.209701	0.0990655	0.120001	0.68313	0.241077	0.723156	0.284776	0.477282
TG(48:1) [NL-16:1]	0.490387	0.285405	0.346797	0.377647	0.214872	0.215173	0.241479	0.862839	0.858229	-0.224806	0.228187	-0.333805	-0.13379	0.04843	0.0534343	0.556787	0.35258	0.516455	0.344587	0.299429
TG(48:1) [NL-18:1]	0.399747	0.0396093	0.203431	0.142482	0.221829	-0.102108	-0.0624612	0.680405	0.675941	-0.0067234	0.211411	-0.279753	-0.0820849	0.0932645	0.0158961	0.545725	0.40667	0.650637	0.348733	0.389757
TG(48:2) [NL-14:0]	0.455464	0.0771991	0.129469	0.199185	0.214297	-0.0813846	-0.00993402	0.726919	0.72195	-0.0382507	0.272506	-0.273627	-0.0803605	0.128237	-0.0278342	0.546229	0.475497	0.653766	0.359142	0.373785
TG(48:2) [NL-14:1]	0.248135	-0.0898021	0.27264	0.198024	0.23619	-0.0151269	0.0672193	0.64159	0.634884	0.0346417	0.142398	-0.368038	-0.173722	0.0946132	0.0702347	0.582602	0.377641	0.731197	0.29141	0.481678
TG(48:2) [NL-16:1]	0.461762	0.254673	0.174387	0.26166	0.196915	0.0954062	0.0927055	0.79339	0.791422	-0.0887744	0.233963	-0.348952	-0.0565211	0.0901481	-0.0575958	0.499038	0.447621	0.567678	0.382846	0.298731
TG(48:2) [NL-18:2]	0.480116	0.0641444	0.133037	0.191011	0.222614	-0.119995	-0.0303854	0.71084	0.704523	-0.0544079	0.286874	-0.198469	-0.0826377	0.140302	0.0116998	0.562229	0.474802	0.643959	0.341618	0.381211
TG(48:3) [NL-14:0]	0.407212	0.0476924	0.0475662	0.166206	0.202896	-0.103092	-0.0498215	0.685048	0.680568	0.00788452	0.273641	-0.275195	-0.0784971	0.152828	-0.0695584	0.511939	0.498844	0.67317	0.33819	0.388388
TG(48:3) [NL-16:1]	0.421123	0.12949	0.0341714	0.183064	0.199995	-0.0345299	-0.0133398	0.713015	0.710733	-0.00202518	0.242355	-0.318596	-0.0703125	0.11085	-0.105048	0.489745	0.498999	0.639659	0.360295	0.34993
TG(48:3) [NL-18:3]	0.359922	-0.0246994	0.167917	0.151302	0.210589	-0.115456	-0.0281667	0.65643	0.648687	-0.00487716	0.270318	-0.246861	-0.167227	0.167196	0.0690465	0.618694	0.389563	0.748935	0.254618	0.513635
TG(49:1) [NL-16:1]	0.398044	0.207567	0.225556	0.272159	0.241428	0.190874	0.137354	0.733557	0.735319	-0.115705	0.15511	-0.427047	-0.274449	-0.0994267	-0.107125	0.599467	0.130727	0.667238	0.267884	0.439397
TG(49:1) [NL-17:1]	0.521737	0.305184	0.345893	0.365053	0.208304	0.216065	0.22405	0.878077	0.875294	-0.238098	0.209345	-0.363977	-0.176166	-0.00136173	0.00233947	0.557049	0.280375	0.561745	0.31937	0.34893
TG(50:0) [NL-18:0]	0.479887	0.342141	0.355115	0.361143	0.173455	0.225617	0.230999	0.857647	0.84904	-0.245118	0.308925	-0.261872	-0.0447865	0.135548	0.108	0.534454	0.364692	0.462966	0.427309	0.201682
TG(50:1) [NL-14:0]	0.451261	0.182032	0.138459	0.198416	0.236411	0.00485476	-0.0171672	0.72521	0.721227	-0.148274	0.255167	-0.304734	-0.102831	0.049976	-0.0034544	0.537188	0.335536	0.604653	0.435993	0.286826
TG(50:1) [NL-16:0]	0.47541	0.25917	0.377589	0.379358	0.194397	0.159902	0.233981	0.882266	0.875881	-0.243036	0.222046	-0.320464	-0.139811	0.0123295	0.0160514	0.587628	0.36629	0.524545	0.329769	0.317528
TG(50:1) [NL-18:1]	0.480707	0.25773	0.367602	0.381091	0.200272	0.15127	0.232921	0.883404	0.877614	-0.257957	0.201643	-0.331472	-0.146929	-0.00924497	-0.0003158	0.585508	0.368079	0.519976	0.317988	0.321121
TG(50:2) [NL-14:0]	0.33041	0.123332	-0.140613	0.0303655	0.15584	-0.174473	-0.188771	0.573017	0.57447	0.0413852	0.218779	-0.306138	0.0201066	0.059868	-0.158803	0.40969	0.444546	0.627231	0.454707	0.272796
TG(50:2) [NL-16:1]	0.479538	0.338204	0.174592	0.258362	0.171429	0.101033	0.0971329	0.825766	0.823647	-0.120635	0.212962	-0.338412	-0.0237433	0.0677981	-0.0706142	0.485539	0.445884	0.52864	0.357059	0.294854
TG(50:2) [NL-18:1]	0.419308	0.245512	0.0487168	0.142902	0.171405	-0.0489898	-0.0522397	0.726147	0.725039	-0.0169526	0.232044	-0.331981	0.0196099	0.0957196	-0.116705	0.466688	0.462809	0.597923	0.397117	0.311208
TG(50:2) [NL-18:2]	0.478095	0.194717	0.389038	0.48767	0.224815	0.183024	0.359135	0.865793	0.857416	-0.336079	0.242372	-0.257795	-0.187264	-0.0611866	-0.0270286	0.663274	0.349124	0.429885	0.285365	0.271523
TG(50:3) [NL-14:0]	0.419671	0.153253	-0.221198	0.0715195	0.146446	-0.216368	-0.185758	0.60269	0.603059	0.0188041	0.286626	-0.23433	0.0491162	0.111718	-0.210207	0.373271	0.528764	0.603643	0.434699	0.254316
TG(50:3) [NL-14:1]	0.278103	0.0104822	0.266173	0.18976	0.180033	-0.0401564	0.0418591	0.675461	0.6674	0.0255578	0.139615	-0.306782	-0.0524432	0.078538	0.0320713	0.49669	0.467069	0.6301	0.367895	0.34453
TG(50:3) [NL-16:1]	0.526741	0.385303	0.104976	0.302848	0.183671	0.127494	0.12592	0.847694	0.846569	-0.13002	0.27132	-0.326993	0.0384168	0.100199	-0.149069	0.413659	0.528094	0.451175	0.377675	0.207852
TG(50:3) [NL-18:2]	0.540628	0.326344	-0.0234284	0.238061	0.189526	-0.0108259	0.0130057	0.79777	0.796479	-0.0960625	0.313012	-0.280237	0.036806	0.110811	-0.177002	0.42055	0.54257	0.523607	0.425598	0.222758
TG(50:3) [NL-18:3]	0.494692	0.288949	0.296315	0.323673	0.177171	0.105554	0.17033	0.854763	0.846221	-0.226667	0.349071	-0.247562	-0.0819489	0.149895	0.0749819	0.591723	0.39007	0.537116	0.364163	0.303316
TG(50:4) [NL-14:0]	0.431184	0.150716	-0.359147	0.103444	0.194486	-0.217696	-0.154154	0.534494	0.534864	-0.0205677	0.280326	-0.0537124	0.0536731	0.148904	-0.208001	0.349126	0.571318	0.547346	0.441141	0.201561
TG(50:4) [NL-18:3]	0.448793	0.210738	0.0233674	0.185607	0.197642	-0.0356571	-0.00576857	0.737816	0.733409	-0.0217786	0.312923	-0.269569	-0.0315275	0.175624	-0.0583555	0.500797	0.462322	0.642571	0.362887	0.357371
TG(50:4) [NL-20:4]	0.417594	0.0492587	0.143225	0.197135	0.217509	-0.0476178	0.02888	0.699276	0.695591	-0.0896373	0.23328	-0.309561	-0.21478	0.119096	0.0236967	0.632022	0.33093	0.75586	0.272424	0.51565
TG(51:0) [NL-16:0]	0.517874	0.401801	0.325364	0.399514	0.185729	0.301525	0.264117	0.882649	0.877882	-0.29267	0.273334	-0.303573	-0.0910484	0.0703672	0.053583	0.488712	0.302072	0.462731	0.442231	0.190234
TG(51:1) [NL-17:0]	0.549158	0.443819	0.276474	0.359398	0.15978	0.250026	0.211476	0.900365	0.899131	-0.289358	0.218401	-0.325356	-0.114665	-0.0117571	-0.0348449	0.472357	0.349538	0.466778	0.417049	0.210723
TG(51:2) [NL-15:0]	0.331423	0.333101	-0.0490187	0.176019	0.144606	0.00368668	-0.0172444	0.729949	0.731094	-0.0789518	0.243525	-0.421715	-0.0730453	-0.0160944	-0.2245	0.405359	0.52464	0.588221	0.418462	0.264331
TG(51:2) [NL-17:0]	0.584684	0.397816	0.235373	0.403596	0.207797	0.226146	0.225545	0.913421	0.912131	-0.279941	0.228314	-0.335243	-0.114942	-0.0152899	-0.0853892	0.461287	0.39682	0.481197	0.409578	0.220292
TG(51:2) [NL-17:1]	0.573665	0.404127	0.223696	0.303852	0.150418	0.160832	0.151392	0.890486	0.890203	-0.208036	0.231641	-0.363795	-0.0910203	0.0173258	-0.0891418	0.475952	0.406262	0.527428	0.353897	0.292514
TG(52:1) [NL-18:0]	0.515775	0.379018	0.325593	0.361552	0.170359	0.215782	0.215781	0.881144	0.874766	-0.238195	0.270719	-0.280806	-0.059891	0.0815693	0.0459917	0.478458	0.408933	0.462749	0.418861	0.201293
TG(52:1) [NL-18:1]	0.526782	0.402271	0.332971	0.383126	0.165556	0.237074	0.237002	0.896915	0.891073	-0.267048	0.268194	-0.281744	-0.0619248	0.067005	0.0407207	0.473249	0.397839	0.440901	0.418139	0.18657
TG(52:2) [NL-16:0]	0.484204	0.377021	0.157268	0.177373	0.0551214	0.0161819	0.0351421	0.841437	0.837268	-0.149552	0.242679	-0.332897	-0.0379421	0.043519	-0.13905	0.482926	0.452935	0.563387	0.277436	0.353366
TG(52:2) [NL-18:2]	0.568057	0.297939	0.289228	0.43297	0.23528	0.201298	0.28027	0.878887	0.870075	-0.306548	0.285001	-0.198605	-0.0925097	-0.0079901	0.0225067	0.504989	0.438225	0.398873	0.462372	0.119366
TG(52:3) [NL-16:1]	0.373438	0.371256	-0.104881	0.0664464	0.0675838	-0.0030852	-0.0845556	0.661193	0.660127	0.00790304	0.24793	-0.299491	0.171783	0.169235	-0.19261	0.324087	0.512822	0.505206	0.406321	0.20198
TG(52:3) [NL-18:2]	0.53212	0.346008	0.167538	0.303569	0.0843019	0.0459691	0.144197	0.879138	0.876069	-0.235292	0.277677	-0.323094	-0.11047	-0.027736	-0.246717	0.474676	0.459496	0.522317	0.24298	0.339444
TG(52:4) [NL-16:1]	0.404635	0.410514	-0.199272	0.110785	0.0615361	-0.00738953	-0.0669232	0.662326	0.662852	-0.0141097	0.2909	-0.264708	0.183639	0.130798	-0.308406	0.235757	0.575072	0.43272	0.42559	0.113862
TG(52:4) [NL-18:2]	0.578705	0.399486	-0.0144443	0.360903	0.105806	0.0469249	0.211261	0.758979	0.757377	-0.252093	0.319022	-0.0379086	0.0604713	-0.128876	-0.388777	0.263215	0.621274	0.103167	0.375217	-0.0824233
TG(52:4) [NL-18:3]	0.509462	0.404432	0.0284527	0.221533	0.154854	0.00961905	0.0404659	0.817373	0.813064	-0.0936131	0.374857	-0.241454	0.04945	0.180484	-0.103416	0.460843	0.456179	0.555373	0.39749	0.278132
TG(52:5) [NL-18:3]	0.533727	0.412733	-0.152467	0.276477	0.21458	0.0109171	0.0722134	0.767015	0.764639	-0.1158	0.392406	-0.120732	0.120155	0.195822	-0.154705	0.361288	0.539382	0.427509	0.453459	0.128868
TG(52:5) [NL-20:4]	0.509269	0.274987	0.132459	0.309355	0.188105	0.106934	0.147001	0.829983	0.828745	-0.223399	0.265957	-0.380564	-0.119835	0.109602	-0.0572368	0.557821	0.347736	0.61945	0.338837	0.369467
TG(52:5) [NL-20:5]	0.371352	-0.0193132	0.471127	0.233311	0.139454	-0.201409	0.104187	0.692149	0.689367	0.0110705	0.102517	-0.348813	-0.251613	-0.0334747	-0.0549141	0.612035	0.256508	0.680576	-0.227574	0.786111
TG(53:2) [NL-17:1]	0.620796	0.510461	0.249452	0.373165	0.135717	0.287494	0.235874	0.920567	0.919233	-0.31746	0.238253	-0.313359	-0.0602725	0.00231874	-0.0358861	0.394955	0.388883	0.400826	0.437849	0.130822
TG(53:2) [NL-18:1]	0.505695	0.519182	0.0745198	0.234592	0.0694074	0.16853	0.0890772	0.842013	0.842116	-0.231202	0.247906	-0.337427	-0.0194016	0.0259229	-0.14824	0.39604	0.405908	0.489522	0.467407	0.171591
TG(54:0) [NL-18:0]	0.425626	0.353658	0.338423	0.393553	0.209316	0.280997	0.267129	0.776874	0.76583	-0.202949	0.307449	-0.140408	0.073393	0.200634	0.179669	0.367522	0.378731	0.332192	0.519564	0.0289496
TG(54:1) [NL-18:1]	0.458135	0.306278	0.373225	0.390984	0.206239	0.234237	0.250073	0.802075	0.791389	-0.200928	0.2921	-0.159458	0.0458818	0.178486	0.151751	0.401988	0.417678	0.367648	0.487941	0.080448
TG(54:2) [NL-18:0]	0.44879	0.327032	0.327999	0.331213	0.166279	0.12129	0.169415	0.817336	0.808263	-0.1436	0.260946	-0.227273	0.00758642	0.10877	0.0623245	0.403789	0.503268	0.445102	0.42423	0.169203
TG(54:2) [NL-20:1]	0.465674	0.190753	0.241621	0.211659	0.0610994	0.00946774	0.0758934	0.801915	0.792808	-0.165672	0.248176	-0.37735	-0.0208356	0.144679	-0.0284925	0.463846	0.43582	0.592166	0.266218	0.356737
TG(54:3) [NL-18:1]	0.286903	0.189899	0.309932	0.161547	0.0685966	-0.0607403	0.0359173	0.708194	0.697481	0.0279732	0.220689	-0.181987	0.0413506	0.159216	0.0199747	0.361594	0.540171	0.504101	0.26558	0.292972
TG(54:3) [NL-18:2]	0.471905	0.263159	0.150532	0.393566	0.179379	0.0763711	0.222957	0.780608	0.772205	-0.20342	0.291007	-0.166111	0.0241647	0.0544592	-0.0689755	0.288144	0.569076	0.370516	0.494475	0.0356317
TG(54:4) [NL-18:2]	0.365968	0.221622	0.127484	0.312775	0.134462	-0.0233211	0.162359	0.738442	0.730413	-0.0428605	0.297242	-0.136759	0.0498964	0.108159	-0.123109	0.293718	0.653343	0.393976	0.334499	0.149803
TG(54:4) [NL-20:3]	0.541976	0.460418	0.104991	0.298487	0.122727	0.197446	0.152018	0.848138	0.847269	-0.234759	0.305509	-0.324318	0.0867695	0.174198	-0.0923387	0.429569	0.397109	0.431046	0.454899	0.156052
TG(54:5) [NL-18:3]	0.27766	0.408877	-0.280814	0.146255	0.143459	-0.00362826	-0.0105047	0.644062	0.642937	0.0278426	0.358329	-0.259876	0.0594457	0.169311	-0.188726	0.282276	0.460075	0.559808	0.410838	0.219595
TG(54:5) [NL-20:4]	0.296637	0.0845956	0.23545	0.363989	0.0834469	0.00144963	0.247198	0.657017	0.653441	-0.294938	0.15058	-0.535656	-0.252156	0.00483116	-0.149038	0.645618	0.142461	0.742625	0.0563318	0.609558
TG(54:6) [NL-18:3]	0.249906	0.414093	-0.50116	0.170255	0.180187	-0.0200199	0.00370499	0.540395	0.541248	0.0156092	0.359931	-0.11112	0.137513	0.161191	-0.262267	0.112296	0.486805	0.398099	0.454748	0.036526
TG(54:6) [NL-20:4]	0.416375	0.108203	0.123787	0.41983	0.113636	0.0635061	0.327885	0.601371	0.602194	-0.393777	0.175348	-0.437612	-0.263899	-0.0625298	-0.285363	0.521028	0.0929674	0.523649	0.081253	0.401439
TG(54:6) [NL-20:5]	0.331283	-0.0970561	0.468179	0.0781159	0.0620962	-0.381575	-0.0432977	0.532444	0.529295	0.146641	0.0406272	-0.251723	-0.150194	0.014965	-0.0222105	0.508728	0.296079	0.585645	-0.438834	0.830442
TG(54:6) [NL-22:6]	0.0430541	-0.310511	0.562235	0.0926264	0.0139007	-0.457776	0.0130342	0.251762	0.248486	0.20418	-0.194338	-0.230614	-0.188332	-0.271584	-0.187088	0.313266	0.0899068	0.370792	-0.729451	0.810213
TG(54:7) [NL-20:5]	0.434273	-0.0368302	0.369389	0.138342	0.145709	-0.335738	-0.00841999	0.603708	0.60378	0.142614	0.103123	-0.210374	-0.167017	-0.0218823	-0.1196	0.534957	0.319194	0.611163	-0.33955	0.797718
TG(54:7) [NL-22:6]	0.210779	-0.188803	0.363599	0.0407021	0.0280154	-0.367618	-0.0550178	0.423493	0.428656	0.124683	-0.0299624	-0.427326	-0.367355	-0.208959	-0.222853	0.501991	0.176812	0.767202	-0.396982	0.908844
TG(56:6) [NL-20:4]	0.231751	0.169754	0.168407	0.548168	0.0345129	0.12181	0.426387	0.454131	0.452952	-0.377535	0.186634	-0.519404	-0.0456782	0.061628	-0.24446	0.258752	0.0511773	0.402158	0.203937	0.185155
TG(56:6) [NL-22:5]	0.410279	0.21935	0.373993	0.390319	0.0196575	-0.0493383	0.247705	0.73996	0.736205	-0.26321	0.0823673	-0.384499	-0.0536029	-0.0913332	-0.230364	0.407205	0.262736	0.416813	-0.1169	0.4698
TG(56:7) [NL-20:4]	0.280732	0.120878	0.299018	0.490846	-0.0659755	0.180787	0.470146	0.500796	0.498186	-0.473703	0.160094	-0.401377	-0.278973	-0.14246	-0.277405	0.417197	-0.0130834	0.341169	0.0989989	0.193876
TG(56:7) [NL-20:5]	0.303283	-0.0471483	0.443673	0.0817985	0.000183356	-0.371523	-0.0156257	0.45423	0.448945	0.13512	0.0118505	-0.170023	-0.0562926	0.035366	0.0434762	0.344519	0.329053	0.401277	-0.516149	0.707285
TG(56:7) [NL-22:5]	0.474519	0.1903	0.410054	0.485595	0.0561605	-0.0411503	0.330188	0.706408	0.70586	-0.281783	0.0425351	-0.263514	-0.0516661	-0.237761	-0.353625	0.271087	0.270431	0.166803	-0.139918	0.291477
TG(56:7) [NL-22:6]	0.0870122	-0.273321	0.549511	-0.0237763	-0.0790513	-0.4901	-0.083734	0.119417	0.11753	0.193124	-0.176124	-0.115263	-0.115749	-0.156536	-0.0755105	0.176382	0.0884818	0.185127	-0.811456	0.697876
TG(56:8) [NL-20:4]	0.478899	0.172268	-0.132844	0.41098	0.120837	0.0996305	0.315022	0.482677	0.485452	-0.52212	0.267827	-0.121752	-0.146095	-0.0671836	-0.368925	0.443725	0.0903473	0.197698	0.3475	-0.0398397
TG(56:8) [NL-20:5]	0.364312	-0.070139	0.425121	0.13519	0.0962007	-0.374826	0.0255426	0.48259	0.48157	0.191166	0.0581911	-0.119639	-0.113872	-0.0168466	-0.068223	0.442312	0.306025	0.431205	-0.519843	0.760598
TG(56:8) [NL-22:6]	0.0676715	-0.327115	0.52896	0.000511677	-0.0015635	-0.478167	-0.0453223	-0.0096437	-0.00738066	0.285038	-0.222264	0.0218955	-0.060348	-0.26483	-0.176993	0.021466	-0.0160497	-0.0333786	-0.823121	0.53799
TG(56:9) [NL-22:6]	0.177663	-0.187005	0.364701	0.0358863	0.0428351	-0.470495	-0.0646588	0.217823	0.225471	0.250249	-0.142611	-0.134752	-0.181211	-0.315789	-0.289585	0.164762	0.123816	0.325145	-0.713498	0.756066
TG(58:10) [NL-22:6]	-0.00483889	-0.347425	0.419526	-0.0244808	0.00176591	-0.478387	-0.0412391	-0.185881	-0.185167	0.336012	-0.256098	0.244564	0.102649	-0.236059	-0.142543	-0.176811	-0.048006	-0.319816	-0.762267	0.256507
TG(58:8) [NL-22:6]	0.120658	-0.208121	0.540902	-0.0265586	-0.0798271	-0.479535	-0.0726439	0.0891687	0.0856145	0.207205	-0.181651	0.0455534	0.0166638	-0.115423	0.0104737	0.0447758	0.125985	-0.0199489	-0.81442	0.539979
TG(58:9) [NL-22:6]	0.0713039	-0.299405	0.561325	-0.0196214	-0.0282213	-0.473865	-0.0447333	-0.0339301	-0.0346653	0.298978	-0.230345	0.123571	0.0101065	-0.181169	-0.0510604	-0.0141531	0.0432616	-0.129297	-0.843944	0.478427
TG(O-50:1) [NL-15:0]	0.217401	0.177143	-0.00494954	0.442418	0.364671	0.124947	0.229221	0.573468	0.568716	0.0543914	0.412491	-0.265387	-0.0233822	0.0692802	0.07952	0.431765	0.622056	0.397744	0.554881	0.0473758
TG(O-50:1) [NL-16:0]	0.335764	0.250398	0.0849829	0.429092	0.36515	0.117578	0.221928	0.634203	0.626121	0.000525118	0.373362	-0.204517	0.0358838	0.0895649	0.156139	0.420336	0.60093	0.363755	0.553733	0.0317375
TG(O-50:1) [NL-17:1]	0.414503	0.275122	0.160798	0.469415	0.364855	0.150305	0.241673	0.695506	0.68597	-0.103814	0.371753	-0.219232	0.0644526	0.133207	0.190276	0.442899	0.578155	0.342356	0.550448	0.021074
TG(O-50:1) [NL-18:1]	0.197448	0.1271	-0.0146587	0.445758	0.398168	0.0989463	0.242996	0.538838	0.532672	0.0910138	0.420954	-0.280694	-0.0152004	0.0509061	0.104539	0.442186	0.626386	0.400276	0.54406	0.0534392
TG(O-50:2) [NL-16:1]	0.307044	0.335838	0.0212173	0.376466	0.347336	0.14713	0.114313	0.699026	0.69858	-0.0549315	0.24921	-0.339835	-0.153811	-0.181517	-0.202289	0.557434	0.336868	0.513327	0.341519	0.270848
TG(O-50:2) [NL-18:1]	0.390615	0.181952	0.0756942	0.65208	0.699264	0.147007	0.395338	0.544412	0.542097	0.150398	0.493536	-0.322281	0.0491454	-0.0247039	0.137858	0.344858	0.477182	0.283923	0.379305	0.0785608
TG(O-50:2) [NL-18:2]	0.333212	0.375681	-0.02736	0.339283	0.22077	0.10857	0.149185	0.62969	0.621225	-0.114146	0.442491	-0.123453	0.0160362	0.00655135	0.0440327	0.449955	0.626333	0.246726	0.611205	-0.108112
TG(O-50:3) [NL-18:2]	0.268092	0.221685	-0.169178	0.492936	0.455641	0.120914	0.252246	0.395622	0.393584	0.119191	0.257708	0.188329	0.20725	-0.183703	-0.10537	0.0276281	0.556901	-0.144594	0.447842	-0.328998
TG(O-52:0) [NL-16:0]	0.533424	0.376712	0.288463	0.440052	0.304507	0.20665	0.242226	0.807111	0.801052	-0.133962	0.274465	-0.182133	0.053348	0.0895635	0.0903282	0.385285	0.451434	0.367426	0.526073	0.0682764
TG(O-52:1) [NL-16:0]	0.443925	0.315842	0.160876	0.542889	0.410555	0.197025	0.319461	0.731502	0.726729	-0.0531651	0.339772	-0.225922	0.0323543	0.0631117	0.102991	0.386882	0.514357	0.379219	0.554438	0.0522899
TG(O-52:1) [NL-18:1]	0.342042	0.267743	0.0820958	0.534981	0.416922	0.159001	0.312769	0.649081	0.644714	0.0279602	0.358747	-0.235145	0.0253163	0.0405926	0.100158	0.369445	0.570832	0.370629	0.545162	0.0405534
TG(O-52:2) [NL-16:0]	0.452449	0.186927	0.184109	0.506366	0.385753	0.10091	0.286676	0.709262	0.702175	-0.00935197	0.361836	-0.186181	0.0286843	0.133717	0.128663	0.421543	0.625065	0.407978	0.494357	0.111743
TG(O-52:2) [NL-17:1]	0.316832	0.182105	0.128013	0.701465	0.532262	0.226777	0.449465	0.628708	0.625039	-0.0158377	0.428457	-0.326795	-0.00504777	0.0716224	0.13315	0.390521	0.588469	0.330192	0.514875	0.0309314
TG(O-52:2) [NL-18:1]	0.309635	0.162269	0.0785972	0.497846	0.381055	0.0926476	0.282992	0.623763	0.617877	0.0701312	0.379485	-0.200436	0.0116937	0.0961801	0.106	0.410948	0.637356	0.397699	0.492208	0.0943056
TG(O-54:2) [NL-18:1]	0.333332	0.225112	0.0959379	0.654262	0.433917	0.225785	0.442478	0.670694	0.670142	0.000406738	0.34388	-0.287259	-0.0243511	0.0491468	0.0510775	0.365313	0.516674	0.406762	0.504841	0.0915186
TG(O-54:3) [NL-17:1]	0.237325	0.177026	0.0574091	0.819225	0.575601	0.406526	0.608406	0.498985	0.504472	-0.0208141	0.415198	-0.541927	-0.223733	-0.021994	0.0913242	0.348366	0.418447	0.408426	0.395488	0.131417
TG(O-54:3) [NL-18:1]	0.347689	0.140187	0.126803	0.549263	0.361889	0.117662	0.358512	0.647527	0.643918	0.0268257	0.362917	-0.202125	-0.0362614	0.0995432	0.0919977	0.39234	0.635039	0.415172	0.460973	0.120816
TG(O-54:4) [NL-17:1]	0.38451	0.222962	0.083511	0.748008	0.420231	0.446534	0.573597	0.624618	0.625867	-0.23715	0.435719	-0.367972	-0.275748	-0.0710768	0.00988297	0.407278	0.481146	0.368324	0.590067	-0.0206921
TG(O-54:4) [NL-18:2]	0.452696	0.172293	-0.0166755	0.632892	0.318528	0.247576	0.468141	0.635486	0.637107	-0.234936	0.394371	-0.263394	-0.168507	-0.0550271	-0.111275	0.357276	0.508724	0.366075	0.606061	-0.0443612
Ubiquinone	0.207121	-0.261898	0.37874	0.50221	0.46513	0.0975202	0.442659	0.286155	0.276656	0.0728785	0.0737591	-0.0359324	-0.0859229	-0.0844419	0.0986983	0.199166	-0.0824314	0.275046	-0.00401183	0.27002
CE(18:2) [+OH]	-0.0422197	-0.139064	-0.0189285	0.478179	0.221657	0.0880142	0.443966	0.361264	0.356208	0.124747	0.0902763	-0.198483	-0.048308	0.0546488	0.066024	0.188978	0.502014	0.411443	0.426213	0.090607
CE(20:4) [+OH]	-0.0318921	0.0758596	-0.0115226	0.773899	0.496419	0.526599	0.735658	0.0165283	0.026616	-0.0528731	0.0732479	-0.415301	-0.102094	-0.0682894	-0.0712225	-0.171645	-0.0622008	-0.1883	-0.0580824	-0.147543
CE(22:6) [+OH]	-0.0706686	0.0120933	0.293809	0.608697	0.256751	0.172898	0.620787	0.0534916	0.0556363	0.0676474	-0.00180373	-0.213293	0.0368305	-0.173978	-0.131064	-0.249552	-0.127146	-0.280838	-0.375884	-0.00488087
LPC(18:2) [+OH]	-0.341091	-0.356582	-0.579578	-0.316358	0.134241	-0.273445	-0.347201	-0.355289	-0.361496	0.37981	0.258575	0.263824	0.0116388	0.298153	0.240558	0.121637	0.209566	0.260494	0.35163	-0.0491797
LPC(20:4) [+OH]	-0.0730284	0.139422	-0.640005	0.250212	0.3574	0.218064	0.291254	-0.0167742	-0.00681948	-0.039043	0.410703	-0.493283	-0.0722842	0.0440802	0.0998742	0.089446	0.165401	0.24565	0.554553	-0.223894
LPC(22:6) [+OH]	-0.154803	0.010587	-0.510011	0.384928	0.397321	0.167568	0.316776	-0.06296	-0.0432517	0.232649	0.382438	-0.395948	-0.294021	-0.118222	-0.326422	0.0383943	0.290629	0.213241	0.147065	0.0201236
PC(34:2) [+OH]	-0.28478	-0.521149	0.0976045	0.0808696	0.385598	-0.128689	0.0213987	0.0199265	0.00902448	0.382386	0.0282104	-0.142532	0.0268669	0.201742	0.315266	0.40767	0.207944	0.549044	0.223592	0.375106
PC(36:4) [+OH]	-0.357847	-0.127474	-0.0708505	0.469987	0.102761	0.379836	0.670441	-0.267974	-0.258073	0.0229439	0.0458093	-0.376902	-0.207821	0.0125818	-0.0239896	-0.148206	-0.0764283	-0.0866081	-0.0698733	-0.101071
PC(38:6) [+OH]	-0.411319	-0.274968	-0.0155793	0.393693	0.158201	0.142487	0.585167	-0.293653	-0.28621	0.310858	0.0169456	-0.319582	-0.22715	-0.0758678	-0.0187724	-0.11798	0.0909479	0.0117004	-0.242036	0.094551
Abbreviations: ADAS-COG12: Alzheimer's Disease Assessment Scale-Cognitive, FCSRT: Free and Cued Selective Reminding Test, HbA1C: Hemoglobin A1c, HDL: High-Density Lipoprotein, I&D Story Recall:
Immediate and Delayed Story Recall composite, LDL: Low-Density Lipoprotein, VLDL: Very-Low-Density Lipoprotein. For the spelling out of lipid abbreviations, see Figure 1. For the spelling out of lipid
abbreviations, see Figure 1.

### Sheet: Supplementary Table 8
Supplementary Table 8 - Details of conditions used for lipidomic analysis
Order	Lipid name	Lipid Class	Internal Standard	Precursor Ion (m/z)	Product Ion (m/z)
1	Sph(d18:1)	Sph	Sph(d17:1) (IS)	300.3	282.3
2	S1P(d16:1)	S1P	S1P(d18:1) d7 (IS)	352.2	236.3
3	S1P(d18:0)	S1P	S1P(d18:1) d7 (IS)	382.2	284.3
4	S1P(d18:1)	S1P	S1P(d18:1) d7 (IS)	380.2	264.3
5	S1P(d18:2)	S1P	S1P(d18:1) d7 (IS)	378.2	262.3
6	dhCer(d18:0/16:0)	dhCer	dhCer 8:0 (IS)	540.5	284.3
7	dhCer(d18:0/18:0)	dhCer	dhCer 8:0 (IS)	568.6	284.3
8	dhCer(d18:0/20:0)	dhCer	dhCer 8:0 (IS)	596.6	284.3
9	dhCer(d18:0/22:0)	dhCer	dhCer 8:0 (IS)	624.6	284.3
10	dhCer(d18:0/24:0)	dhCer	dhCer 8:0 (IS)	652.7	284.3
11	dhCer(d18:0/24:1)	dhCer	dhCer 8:0 (IS)	650.6	284.3
12	Cer(d16:1/16:0)	Cer(d)	Cer(d18:1-d7/18:0) (IS)	510.6	236.3
13	Cer(d16:1/18:0)	Cer(d)	Cer(d18:1-d7/18:0) (IS)	538.6	236.3
14	Cer(d16:1/20:0)	Cer(d)	Cer(d18:1-d7/18:0) (IS)	566.6	236.3
15	Cer(d16:1/22:0)	Cer(d)	Cer(d18:1-d7/18:0) (IS)	594.6	236.3
16	Cer(d16:1/23:0)	Cer(d)	Cer(d18:1-d7/18:0) (IS)	608.6	236.3
17	Cer(d16:1/24:0)	Cer(d)	Cer(d18:1-d7/18:0) (IS)	622.6	236.3
18	Cer(d16:1/24:1)	Cer(d)	Cer(d18:1-d7/18:0) (IS)	620.6	236.3
19	Cer(d17:1/16:0)	Cer(d)	Cer(d18:1-d7/18:0) (IS)	524.6	250.3
20	Cer(d17:1/18:0)	Cer(d)	Cer(d18:1-d7/18:0) (IS)	552.6	250.3
21	Cer(d17:1/20:0)	Cer(d)	Cer(d18:1-d7/18:0) (IS)	580.6	250.3
22	Cer(d17:1/22:0)	Cer(d)	Cer(d18:1-d7/18:0) (IS)	608.6	250.3
23	Cer(d17:1/23:0)	Cer(d)	Cer(d18:1-d7/18:0) (IS)	622.6	250.3
24	Cer(d17:1/24:0)	Cer(d)	Cer(d18:1-d7/18:0) (IS)	636.6	250.3
25	Cer(d17:1/24:1)	Cer(d)	Cer(d18:1-d7/18:0) (IS)	634.6	250.3
26	Cer(d18:1/14:0)	Cer(d)	Cer(d18:1-d7/18:0) (IS)	510.5	264.3
27	Cer(d18:1/16:0)	Cer(d)	Cer(d18:1-d7/18:0) (IS)	538.5	264.3
28	Cer(d18:1/18:0)	Cer(d)	Cer(d18:1-d7/18:0) (IS)	566.6	264.3
29	Cer(d18:1/19:0)	Cer(d)	Cer(d18:1-d7/18:0) (IS)	580.6	264.3
30	Cer(d18:1/20:0)	Cer(d)	Cer(d18:1-d7/18:0) (IS)	594.6	264.3
31	Cer(d18:1/21:0)	Cer(d)	Cer(d18:1-d7/18:0) (IS)	608.6	264.3
32	Cer(d18:1/22:0)	Cer(d)	Cer(d18:1-d7/18:0) (IS)	622.6	264.3
33	Cer(d18:1/23:0)	Cer(d)	Cer(d18:1-d7/18:0) (IS)	636.6	264.3
34	Cer(d18:1/24:0)	Cer(d)	Cer(d18:1-d7/18:0) (IS)	650.6	264.3
35	Cer(d18:1/24:1)	Cer(d)	Cer(d18:1-d7/18:0) (IS)	648.6	264.3
36	Cer(d18:1/26:0)	Cer(d)	Cer(d18:1-d7/18:0) (IS)	678.6	264.3
37	Cer(d18:2/14:0)	Cer(d)	Cer(d18:1-d7/18:0) (IS)	508.5	262.3
38	Cer(d18:2/16:0)	Cer(d)	Cer(d18:1-d7/18:0) (IS)	536.5	262.3
39	Cer(d18:2/18:0)	Cer(d)	Cer(d18:1-d7/18:0) (IS)	564.6	262.3
40	Cer(d18:2/20:0)	Cer(d)	Cer(d18:1-d7/18:0) (IS)	592.6	262.3
41	Cer(d18:2/21:0)	Cer(d)	Cer(d18:1-d7/18:0) (IS)	606.6	262.3
42	Cer(d18:2/22:0)	Cer(d)	Cer(d18:1-d7/18:0) (IS)	620.6	262.3
43	Cer(d18:2/23:0)	Cer(d)	Cer(d18:1-d7/18:0) (IS)	634.6	262.3
44	Cer(d18:2/24:0)	Cer(d)	Cer(d18:1-d7/18:0) (IS)	648.6	262.3
45	Cer(d18:2/24:1)	Cer(d)	Cer(d18:1-d7/18:0) (IS)	646.6	262.3
46	Cer(d18:2/26:0)	Cer(d)	Cer(d18:1-d7/18:0) (IS)	676.6	262.3
47	Cer(d19:1/16:0)	Cer(d)	Cer(d18:1-d7/18:0) (IS)	552.6	278.3
48	Cer(d19:1/18:0)	Cer(d)	Cer(d18:1-d7/18:0) (IS)	580.6	278.3
49	Cer(d19:1/20:0)	Cer(d)	Cer(d18:1-d7/18:0) (IS)	608.6	278.3
50	Cer(d19:1/22:0)	Cer(d)	Cer(d18:1-d7/18:0) (IS)	636.6	278.3
51	Cer(d19:1/23:0)	Cer(d)	Cer(d18:1-d7/18:0) (IS)	650.6	278.3
52	Cer(d19:1/24:0)	Cer(d)	Cer(d18:1-d7/18:0) (IS)	664.6	278.3
53	Cer(d19:1/24:1)	Cer(d)	Cer(d18:1-d7/18:0) (IS)	662.6	278.3
54	Cer(d19:1/26:0)	Cer(d)	Cer(d18:1-d7/18:0) (IS)	692.6	278.3
55	Cer(d20:1/22:0)	Cer(d)	Cer(d18:1-d7/18:0) (IS)	650.6	292.3
56	Cer(d20:1/23:0)	Cer(d)	Cer(d18:1-d7/18:0) (IS)	664.6	292.3
57	Cer(d20:1/24:0)	Cer(d)	Cer(d18:1-d7/18:0) (IS)	678.6	292.3
58	Cer(d20:1/24:1)	Cer(d)	Cer(d18:1-d7/18:0) (IS)	676.6	292.3
59	Cer(d20:1/26:0)	Cer(d)	Cer(d18:1-d7/18:0) (IS)	706.6	292.3
60	Cer(m18:0/20:0)	Cer(m)	Cer(d18:1-d7/18:0) (IS)	580.6	268.4
61	Cer(m18:0/22:0)	Cer(m)	Cer(d18:1-d7/18:0) (IS)	608.6	268.4
62	Cer(m18:0/23:0)	Cer(m)	Cer(d18:1-d7/18:0) (IS)	622.6	268.4
63	Cer(m18:0/24:0)	Cer(m)	Cer(d18:1-d7/18:0) (IS)	636.6	268.4
64	Cer(m18:0/24:1)	Cer(m)	Cer(d18:1-d7/18:0) (IS)	634.6	268.4
65	Cer(m18:1/18:0)	Cer(m)	Cer(d18:1-d7/18:0) (IS)	550.6	266.4
66	Cer(m18:1/20:0)	Cer(m)	Cer(d18:1-d7/18:0) (IS)	578.6	266.4
67	Cer(m18:1/22:0)	Cer(m)	Cer(d18:1-d7/18:0) (IS)	606.6	266.4
68	Cer(m18:1/23:0)	Cer(m)	Cer(d18:1-d7/18:0) (IS)	620.6	266.4
69	Cer(m18:1/24:0)	Cer(m)	Cer(d18:1-d7/18:0) (IS)	634.6	266.4
70	Cer(m18:1/24:1)	Cer(m)	Cer(d18:1-d7/18:0) (IS)	632.6	266.4
71	Cer1P(d18:1/16:0)	C1P	Cer(d18:1-d7/18:0) (IS)	618.424	264.3
72	HexCer(d16:1/18:0)	HexCer	HexCer(d18:1/15:0) d7 (IS)	700.6	236.3
73	HexCer(d16:1/20:0)	HexCer	HexCer(d18:1/15:0) d7 (IS)	728.6	236.3
74	HexCer(d16:1/22:0)	HexCer	HexCer(d18:1/15:0) d7 (IS)	756.7	236.3
75	HexCer(d16:1/24:0)	HexCer	HexCer(d18:1/15:0) d7 (IS)	784.7	236.3
76	HexCer(d18:1/16:0)	HexCer	HexCer(d18:1/15:0) d7 (IS)	700.6	264.3
77	HexCer(d18:1/18:0)	HexCer	HexCer(d18:1/15:0) d7 (IS)	728.6	264.3
78	HexCer(d18:1/20:0)	HexCer	HexCer(d18:1/15:0) d7 (IS)	756.6	264.3
79	HexCer(d18:1/22:0)	HexCer	HexCer(d18:1/15:0) d7 (IS)	784.7	264.3
80	HexCer(d18:1/24:0)	HexCer	HexCer(d18:1/15:0) d7 (IS)	812.7	264.3
81	HexCer(d18:1/24:1)	HexCer	HexCer(d18:1/15:0) d7 (IS)	810.7	264.3
82	HexCer(d18:2/18:0)	HexCer	HexCer(d18:1/15:0) d7 (IS)	726.6	262.3
83	HexCer(d18:2/20:0)	HexCer	HexCer(d18:1/15:0) d7 (IS)	754.6	262.3
84	HexCer(d18:2/22:0)	HexCer	HexCer(d18:1/15:0) d7 (IS)	782.7	262.3
85	HexCer(d18:2/24:0)	HexCer	HexCer(d18:1/15:0) d7 (IS)	810.7	262.3
86	Hex2Cer(d16:1/16:0)	Hex2Cer	Hex2Cer(d18:1/15:0) d7 (IS)	834.6	236.3
87	Hex2Cer(d16:1/24:1)	Hex2Cer	Hex2Cer(d18:1/15:0) d7 (IS)	944.7	236.3
88	Hex2Cer(d18:1/16:0)	Hex2Cer	Hex2Cer(d18:1/15:0) d7 (IS)	862.6	264.3
89	Hex2Cer(d18:1/18:0)	Hex2Cer	Hex2Cer(d18:1/15:0) d7 (IS)	890.7	264.3
90	Hex2Cer(d18:1/20:0)	Hex2Cer	Hex2Cer(d18:1/15:0) d7 (IS)	918.7	264.3
91	Hex2Cer(d18:1/22:0)	Hex2Cer	Hex2Cer(d18:1/15:0) d7 (IS)	946.7	264.3
92	Hex2Cer(d18:1/24:0)	Hex2Cer	Hex2Cer(d18:1/15:0) d7 (IS)	974.8	264.3
93	Hex2Cer(d18:1/24:1)	Hex2Cer	Hex2Cer(d18:1/15:0) d7 (IS)	972.7	264.3
94	Hex2Cer(d18:2/16:0)	Hex2Cer	Hex2Cer(d18:1/15:0) d7 (IS)	860.6	262.3
95	Hex2Cer(d18:2/18:0)	Hex2Cer	Hex2Cer(d18:1/15:0) d7 (IS)	888.7	262.3
96	Hex2Cer(d18:2/24:1)	Hex2Cer	Hex2Cer(d18:1/15:0) d7 (IS)	970.7	262.3
97	Hex3Cer(d18:1/16:0)	Hex3Cer	Hex3Cer(d18:1/17:0) (IS)	1024.7	264.3
98	Hex3Cer(d18:1/18:0)	Hex3Cer	Hex3Cer(d18:1/17:0) (IS)	1052.7	264.3
99	Hex3Cer(d18:1/20:0)	Hex3Cer	Hex3Cer(d18:1/17:0) (IS)	1080.7	264.3
100	Hex3Cer(d18:1/22:0)	Hex3Cer	Hex3Cer(d18:1/17:0) (IS)	1108.8	264.3
101	Hex3Cer(d18:1/24:0)	Hex3Cer	Hex3Cer(d18:1/17:0) (IS)	1136.8	264.3
102	Hex3Cer(d18:1/24:1)	Hex3Cer	Hex3Cer(d18:1/17:0) (IS)	1134.8	264.3
103	GM3(d18:1/16:0)	GM3	Hex3Cer(d18:1/17:0) (IS)	1153.7	264.3
104	GM3(d18:1/18:0)	GM3	Hex3Cer(d18:1/17:0) (IS)	1181.8	264.3
105	GM3(d18:1/20:0)	GM3	Hex3Cer(d18:1/17:0) (IS)	1209.8	264.3
106	GM3(d18:1/22:0)	GM3	Hex3Cer(d18:1/17:0) (IS)	1237.8	264.3
107	GM3(d18:1/24:0)	GM3	Hex3Cer(d18:1/17:0) (IS)	1265.8	264.3
108	GM3(d18:1/24:1)	GM3	Hex3Cer(d18:1/17:0) (IS)	1263.8	264.3
109	GM3(d18:2/24:1)	GM3	Hex3Cer(d18:1/17:0) (IS)	1261.8	262.3
110	GM1(d18:1/16:0)	GM1	Hex3Cer(d18:1/17:0) (IS)	760.1	366.2
111	SHexCer(d18:1/16:0(OH))	SHexCer	SHexCer(d18:1/12:0) (IS)	796.8	264.3
112	SHexCer(d18:1/16:0)	SHexCer	SHexCer(d18:1/12:0) (IS)	780.8	264.3
113	SHexCer(d18:1/24:0(OH))	SHexCer	SHexCer(d18:1/12:0) (IS)	908.8	264.3
114	SHexCer(d18:1/24:0)	SHexCer	SHexCer(d18:1/12:0) (IS)	892.8	264.3
115	SHexCer(d18:1/24:1(OH))	SHexCer	SHexCer(d18:1/12:0) (IS)	906.8	264.3
116	SHexCer(d18:1/24:1)	SHexCer	SHexCer(d18:1/12:0) (IS)	890.8	264.3
117	SM(d17:1/14:0)	SM	SM(d18:1/15:0) d9 (IS)	661.5	184.1
118	SM(d18:0/14:0)	SM	SM(d18:1/15:0) d9 (IS)	677.6	184.1
119	SM(d18:1/14:0)/SM(d16:1/16:0)	SM	SM(d18:1/15:0) d9 (IS)	675.5	184.1
120	SM(d18:2/14:0)	SM	SM(d18:1/15:0) d9 (IS)	673.5	184.1
121	SM(d17:1/16:0)	SM	SM(d18:1/15:0) d9 (IS)	689.6	184.1
122	SM(d18:0/16:0)	SM	SM(d18:1/15:0) d9 (IS)	705.6	184.1
123	SM(d18:1/16:0)	SM	SM(d18:1/15:0) d9 (IS)	703.6	184.1
124	SM(d18:2/16:0)	SM	SM(d18:1/15:0) d9 (IS)	701.6	184.1
125	SM(34:3)	SM	SM(d18:1/15:0) d9 (IS)	699.5	184.1
126	SM(d16:1/19:0)	SM	SM(d18:1/15:0) d9 (IS)	717.6	184.1
127	SM(d18:1/17:0)/SM(d17:1/18:0)	SM	SM(d18:1/15:0) d9 (IS)	717.6	184.1
128	SM(d18:2/17:0)	SM	SM(d18:1/15:0) d9 (IS)	715.6	184.1
129	SM(35:2) (b)	SM	SM(d18:1/15:0) d9 (IS)	715.6	184.1
130	SM(d18:1/18:0)/SM(d16:1/20:0)	SM	SM(d18:1/15:0) d9 (IS)	731.6	184.1
131	SM(d18:2/18:0)	SM	SM(d18:1/15:0) d9 (IS)	729.6	184.1
132	SM(d18:2/18:1)	SM	SM(d18:1/15:0) d9 (IS)	727.6	184.1
133	SM(37:1)	SM	SM(d18:1/15:0) d9 (IS)	745.6	184.1
134	SM(37:2)	SM	SM(d18:1/15:0) d9 (IS)	743.5	184.1
135	SM(d18:1/20:0)/SM(d16:1/22:0)	SM	SM(d18:1/15:0) d9 (IS)	759.6	184.1
136	SM(d18:2/20:0)	SM	SM(d18:1/15:0) d9 (IS)	757.6	184.1
137	SM(38:3)	SM	SM(d18:1/15:0) d9 (IS)	755.6	184.1
138	SM(d16:1/23:0)/SM(d17:1/22:0)	SM	SM(d18:1/15:0) d9 (IS)	773.7	184.1
139	SM(d18:0/22:0)	SM	SM(d18:1/15:0) d9 (IS)	789.7	184.1
140	SM(d18:1/22:0)/SM(d16:1/24:0)	SM	SM(d18:1/15:0) d9 (IS)	787.7	184.1
141	SM(d16:1/24:1)	SM	SM(d18:1/15:0) d9 (IS)	785.7	184.1
142	SM(d18:2/22:0)	SM	SM(d18:1/15:0) d9 (IS)	785.7	184.1
143	SM(40:3) (a)	SM	SM(d18:1/15:0) d9 (IS)	783.6	184.1
144	SM(40:3) (b)	SM	SM(d18:1/15:0) d9 (IS)	783.6	184.1
145	SM(40:4)	SM	SM(d18:1/15:0) d9 (IS)	781.5	184.1
146	SM(41:0)	SM	SM(d18:1/15:0) d9 (IS)	803.7	184.1
147	SM(41:1) (a)	SM	SM(d18:1/15:0) d9 (IS)	801.7	184.1
148	SM(d18:1/23:0)/SM(d17:1/24:0)	SM	SM(d18:1/15:0) d9 (IS)	801.7	184.1
149	SM(d17:1/24:1)	SM	SM(d18:1/15:0) d9 (IS)	799.7	184.1
150	SM(d18:2/23:0)	SM	SM(d18:1/15:0) d9 (IS)	799.7	184.1
151	SM(d18:1/24:0)	SM	SM(d18:1/15:0) d9 (IS)	815.7	184.1
152	SM(d18:1/24:1)	SM	SM(d18:1/15:0) d9 (IS)	813.7	184.1
153	SM(d18:2/24:0)	SM	SM(d18:1/15:0) d9 (IS)	813.7	184.1
154	SM(42:3)	SM	SM(d18:1/15:0) d9 (IS)	811.5	184.1
155	SM(42:4)	SM	SM(d18:1/15:0) d9 (IS)	809.5	184.1
156	SM(43:1)	SM	SM(d18:1/15:0) d9 (IS)	829.7	184.1
157	SM(d19:1/24:1)	SM	SM(d18:1/15:0) d9 (IS)	827.7	184.1
158	SM(43:2) (b)	SM	SM(d18:1/15:0) d9 (IS)	827.7	184.1
159	SM(43:2) (c)	SM	SM(d18:1/15:0) d9 (IS)	827.7	184.1
160	SM(44:1)	SM	SM(d18:1/15:0) d9 (IS)	843.6	184.1
161	SM(44:2)	SM	SM(d18:1/15:0) d9 (IS)	841.6	184.1
162	SM(44:3)	SM	SM(d18:1/15:0) d9 (IS)	839.6	184.1
163	PA(34:1)	PA	PA(15:0_18:1) d7 (IS)	692.6	577.6
164	PA(36:1)	PA	PA(15:0_18:1) d7 (IS)	720.6	605.6
165	PA(36:2)	PA	PA(15:0_18:1) d7 (IS)	718.6	603.6
166	PA(36:3)	PA	PA(15:0_18:1) d7 (IS)	716.6	601.6
167	PA(36:4)	PA	PA(15:0_18:1) d7 (IS)	714.6	599.6
168	PA(40:6)	PA	PA(15:0_18:1) d7 (IS)	766.6	651.6
169	PC(28:0)	PC	PC(15:0_18:1) d7 (IS)	678.5	184.1
170	PC(14:0_16:0)	PC	PC(15:0_18:1) d7 (IS)	706.5	184.1
171	PC(31:1)	PC	PC(15:0_18:1) d7 (IS)	720.6	184.1
172	PC(16:0_16:0)	PC	PC(15:0_18:1) d7 (IS)	734.6	184.1
173	PC(32:1) (a)	PC	PC(15:0_18:1) d7 (IS)	732.6	184.1
174	PC(32:1) (b)	PC	PC(15:0_18:1) d7 (IS)	732.6	184.1
175	PC(32:2)	PC	PC(15:0_18:1) d7 (IS)	730.5	184.1
176	PC(33:0) (a)	PC	PC(15:0_18:1) d7 (IS)	748.6	184.1
177	PC(33:0) (b)	PC	PC(15:0_18:1) d7 (IS)	748.6	184.1
178	PC(33:1)	PC	PC(15:0_18:1) d7 (IS)	746.6	184.1
179	PC(33:2)	PC	PC(15:0_18:1) d7 (IS)	744.6	184.1
180	PC(16:0_18:0)	PC	PC(15:0_18:1) d7 (IS)	762.6	184.1
181	PC(16:0_18:1)	PC	PC(15:0_18:1) d7 (IS)	760.6	184.1
182	PC(16:0_18:2)	PC	PC(15:0_18:1) d7 (IS)	758.6	184.1
183	PC(16:1_18:2)	PC	PC(15:0_18:1) d7 (IS)	756.6	184.1
184	PC(16:0_18:3) (a)	PC	PC(15:0_18:1) d7 (IS)	756.6	184.1
185	PC(16:0_18:3) (b)	PC	PC(15:0_18:1) d7 (IS)	756.6	184.1
186	PC(14:0_20:4)	PC	PC(15:0_18:1) d7 (IS)	754.5	184.1
187	PC(34:5)	PC	PC(15:0_18:1) d7 (IS)	752.6	184.1
188	PC(15-MHDA_18:1)	PC	PC(15:0_18:1) d7 (IS)	774.6	184.1
189	PC(17:0_18:1)	PC	PC(15:0_18:1) d7 (IS)	774.6	184.1
190	PC(15-MHDA_18:2)	PC	PC(15:0_18:1) d7 (IS)	772.6	184.1
191	PC(17:0_18:2)	PC	PC(15:0_18:1) d7 (IS)	772.6	184.1
192	PC(17:1_18:2)	PC	PC(15:0_18:1) d7 (IS)	770.6	184.1
193	PC(15:0_20:3)	PC	PC(15:0_18:1) d7 (IS)	770.6	184.1
194	PC(15:0_20:4)	PC	PC(15:0_18:1) d7 (IS)	768.5	184.1
195	PC(35:5)	PC	PC(15:0_18:1) d7 (IS)	766.5	184.1
196	PC(18:0_18:1)	PC	PC(15:0_18:1) d7 (IS)	788.6	184.1
197	PC(18:1_18:1)	PC	PC(15:0_18:1) d7 (IS)	786.6	184.1
198	PC(18:0_18:2)	PC	PC(15:0_18:1) d7 (IS)	786.6	184.1
199	PC(18:1_18:2)	PC	PC(15:0_18:1) d7 (IS)	784.6	184.1
200	PC(16:0_20:3) (a)	PC	PC(15:0_18:1) d7 (IS)	784.6	184.1
201	PC(16:0_20:3) (b)	PC	PC(15:0_18:1) d7 (IS)	784.6	184.1
202	PC(18:2_18:2)	PC	PC(15:0_18:1) d7 (IS)	782.6	184.1
203	PC(16:0_20:4)	PC	PC(15:0_18:1) d7 (IS)	782.6	184.1
204	PC(16:1_20:4)	PC	PC(15:0_18:1) d7 (IS)	780.5	184.1
205	PC(16:0_20:5)	PC	PC(15:0_18:1) d7 (IS)	780.5	184.1
206	PC(36:6) (a)	PC	PC(15:0_18:1) d7 (IS)	778.5	184.1
207	PC(14:0_22:6)	PC	PC(15:0_18:1) d7 (IS)	778.5	184.1
208	PC(15-MHDA_20:4)	PC	PC(15:0_18:1) d7 (IS)	796.6	184.1
209	PC(17:0_20:4)	PC	PC(15:0_18:1) d7 (IS)	796.6	184.1
210	PC(15:0_22:6)	PC	PC(15:0_18:1) d7 (IS)	792.6	184.1
211	PC(38:2)	PC	PC(15:0_18:1) d7 (IS)	814.6	184.1
212	PC(18:0_20:3)	PC	PC(15:0_18:1) d7 (IS)	812.6	184.1
213	PC(18:1_20:3)	PC	PC(15:0_18:1) d7 (IS)	810.6	184.1
214	PC(38:4) (b)	PC	PC(15:0_18:1) d7 (IS)	810.6	184.1
215	PC(18:0_20:4)	PC	PC(15:0_18:1) d7 (IS)	810.6	184.1
216	PC(38:5) (a)	PC	PC(15:0_18:1) d7 (IS)	808.6	184.1
217	PC(38:5) (b)	PC	PC(15:0_18:1) d7 (IS)	808.6	184.1
218	PC(38:6) (a)	PC	PC(15:0_18:1) d7 (IS)	806.6	184.1
219	PC(16:0_22:6)	PC	PC(15:0_18:1) d7 (IS)	806.6	184.1
220	PC(18:2_20:5)	PC	PC(15:0_18:1) d7 (IS)	804.6	184.1
221	PC(16:1_22:6)	PC	PC(15:0_18:1) d7 (IS)	804.6	184.1
222	PC(38:7) (c)	PC	PC(15:0_18:1) d7 (IS)	804.6	184.1
223	PC(39:5) (a)	PC	PC(15:0_18:1) d7 (IS)	822.6	184.1
224	PC(39:5) (b)	PC	PC(15:0_18:1) d7 (IS)	822.6	184.1
225	PC(15-MHDA_22:6)	PC	PC(15:0_18:1) d7 (IS)	820.6	184.1
226	PC(17:0_22:6)	PC	PC(15:0_18:1) d7 (IS)	820.6	184.1
227	PC(18:0_22:4)	PC	PC(15:0_18:1) d7 (IS)	838.6	184.1
228	PC(20:0_20:4)	PC	PC(15:0_18:1) d7 (IS)	838.6	184.1
229	PC(18:0_22:5) (n3)/PC(20:1_20:4)	PC	PC(15:0_18:1) d7 (IS)	836.6	184.1
230	PC(18:0_22:5) (n6)	PC	PC(15:0_18:1) d7 (IS)	836.6	184.1
231	PC(18:0_22:6)	PC	PC(15:0_18:1) d7 (IS)	834.6	184.1
232	PC(40:7) (a)	PC	PC(15:0_18:1) d7 (IS)	832.6	184.1
233	PC(18:1_22:6) (a)	PC	PC(15:0_18:1) d7 (IS)	832.6	184.1
234	PC(18:1_22:6) (b)	PC	PC(15:0_18:1) d7 (IS)	832.6	184.1
235	PC(40:8)	PC	PC(15:0_18:1) d7 (IS)	830.6	184.1
236	PC(42:2)	PC	PC(15:0_18:1) d7 (IS)	870.5	184.1
237	PC(42:3)	PC	PC(15:0_18:1) d7 (IS)	868.5	184.1
238	PC(42:4)	PC	PC(15:0_18:1) d7 (IS)	866.5	184.1
239	PC(42:5) (a)	PC	PC(15:0_18:1) d7 (IS)	864.5	184.1
240	PC(42:5) (b)	PC	PC(15:0_18:1) d7 (IS)	864.5	184.1
241	PC(42:6) (a)	PC	PC(15:0_18:1) d7 (IS)	862.5	184.1
242	PC(42:6) (b)	PC	PC(15:0_18:1) d7 (IS)	862.5	184.1
243	PC(42:7)	PC	PC(15:0_18:1) d7 (IS)	860.5	184.1
244	PC(42:8)	PC	PC(15:0_18:1) d7 (IS)	858.5	184.1
245	PC(42:9)	PC	PC(15:0_18:1) d7 (IS)	856.5	184.1
246	PC(42:10)	PC	PC(15:0_18:1) d7 (IS)	854.5	184.1
247	PC(44:4) (a)	PC	PC(15:0_18:1) d7 (IS)	894.5	184.1
248	PC(44:4) (b)	PC	PC(15:0_18:1) d7 (IS)	894.5	184.1
249	PC(44:5)	PC	PC(15:0_18:1) d7 (IS)	892.5	184.1
250	PC(44:12)	PC	PC(15:0_18:1) d7 (IS)	878.6	184.1
251	PC(O-16:0/16:0)	PC(O)	PC(15:0_18:1) d7 (IS)	720.6	184.1
252	PC(O-32:1)	PC(O)	PC(15:0_18:1) d7 (IS)	718.5	184.1
253	PC(O-32:2)	PC(O)	PC(15:0_18:1) d7 (IS)	716.6	184.1
254	PC(O-34:1)	PC(O)	PC(15:0_18:1) d7 (IS)	746.6	184.1
255	PC(O-34:2)	PC(O)	PC(15:0_18:1) d7 (IS)	744.6	184.1
256	PC(O-34:4)	PC(O)	PC(15:0_18:1) d7 (IS)	740.6	184.1
257	PC(O-36:0)	PC(O)	PC(15:0_18:1) d7 (IS)	776.6	184.1
258	PC(O-18:1/18:1)	PC(O)	PC(15:0_18:1) d7 (IS)	774.6	184.1
259	PC(O-18:0/18:2)	PC(O)	PC(15:0_18:1) d7 (IS)	772.6	184.1
260	PC(O-18:1/18:2)	PC(O)	PC(15:0_18:1) d7 (IS)	772.6	184.1
261	PC(O-16:0/20:3)	PC(O)	PC(15:0_18:1) d7 (IS)	770.6	184.1
262	PC(O-36:5)	PC(O)	PC(15:0_18:1) d7 (IS)	766.5	184.1
263	PC(O-18:0/20:4)	PC(O)	PC(15:0_18:1) d7 (IS)	796.6	184.1
264	PC(O-38:5)	PC(O)	PC(15:0_18:1) d7 (IS)	794.6	184.1
265	PC(O-16:0/22:6)	PC(O)	PC(15:0_18:1) d7 (IS)	792.6	184.1
266	PC(O-40:5)	PC(O)	PC(15:0_18:1) d7 (IS)	822.6	184.1
267	PC(O-18:0/22:6)	PC(O)	PC(15:0_18:1) d7 (IS)	820.6	184.1
268	PC(O-40:7)	PC(O)	PC(15:0_18:1) d7 (IS)	818.6	184.1
269	PC(O-42:4) (a)	PC(O)	PC(15:0_18:1) d7 (IS)	852.5	184.1
270	PC(O-42:4) (b)	PC(O)	PC(15:0_18:1) d7 (IS)	852.5	184.1
271	PC(O-42:5) (a)	PC(O)	PC(15:0_18:1) d7 (IS)	850.5	184.1
272	PC(O-42:5) (b)	PC(O)	PC(15:0_18:1) d7 (IS)	850.5	184.1
273	PC(O-42:6)	PC(O)	PC(15:0_18:1) d7 (IS)	848.5	184.1
274	PC(O-42:7)	PC(O)	PC(15:0_18:1) d7 (IS)	846.5	184.1
275	PC(O-42:8)	PC(O)	PC(15:0_18:1) d7 (IS)	844.5	184.1
276	PC(O-44:6)	PC(O)	PC(15:0_18:1) d7 (IS)	876.5	184.1
277	PC(O-44:7)	PC(O)	PC(15:0_18:1) d7 (IS)	874.5	184.1
278	PC(O-46:7) (a)	PC(O)	PC(15:0_18:1) d7 (IS)	902.5	184.1
279	PC(O-46:7) (b)	PC(O)	PC(15:0_18:1) d7 (IS)	902.5	184.1
280	PC(O-46:8)	PC(O)	PC(15:0_18:1) d7 (IS)	900.5	184.1
281	PC(P-16:0/14:0)	PC(P)	PC(P-18:0/18:1) d9 (IS)	690.4	184.1
282	PC(P-16:0/16:0)	PC(P)	PC(P-18:0/18:1) d9 (IS)	718.5	184.1
283	PC(P-16:0/16:1)	PC(P)	PC(P-18:0/18:1) d9 (IS)	716.6	184.1
284	PC(P-16:0/18:0)	PC(P)	PC(P-18:0/18:1) d9 (IS)	746.6	184.1
285	PC(P-16:0/18:1)	PC(P)	PC(P-18:0/18:1) d9 (IS)	744.6	184.1
286	PC(P-16:0/18:2)	PC(P)	PC(P-18:0/18:1) d9 (IS)	742.5	184.1
287	PC(P-16:0/18:3)	PC(P)	PC(P-18:0/18:1) d9 (IS)	740.6	184.1
288	PC(P-35:2) (a)	PC(P)	PC(P-18:0/18:1) d9 (IS)	756.6	184.1
289	PC(P-35:2) (b)	PC(P)	PC(P-18:0/18:1) d9 (IS)	756.6	184.1
290	PC(P-15:0/20:4) (a)	PC(P)	PC(P-18:0/18:1) d9 (IS)	752.6	184.1
291	PC(P-15:0/20:4) (b)	PC(P)	PC(P-18:0/18:1) d9 (IS)	752.6	184.1
292	PC(P-18:1/18:1)	PC(P)	PC(P-18:0/18:1) d9 (IS)	770.6	184.1
293	PC(P-18:0/18:2)	PC(P)	PC(P-18:0/18:1) d9 (IS)	770.6	184.1
294	PC(P-36:3)	PC(P)	PC(P-18:0/18:1) d9 (IS)	768.5	184.1
295	PC(P-16:0/20:4)	PC(P)	PC(P-18:0/18:1) d9 (IS)	766.5	184.1
296	PC(P-16:0/20:5)	PC(P)	PC(P-18:0/18:1) d9 (IS)	764.6	184.1
297	PC(P-17:0/20:4) (a)	PC(P)	PC(P-18:0/18:1) d9 (IS)	780.5	184.1
298	PC(P-17:0/20:4) (b)	PC(P)	PC(P-18:0/18:1) d9 (IS)	780.5	184.1
299	PC(P-18:0/20:4)	PC(P)	PC(P-18:0/18:1) d9 (IS)	794.6	184.1
300	PC(P-38:5) (a)	PC(P)	PC(P-18:0/18:1) d9 (IS)	792.6	184.1
301	PC(P-38:5) (b)	PC(P)	PC(P-18:0/18:1) d9 (IS)	792.6	184.1
302	PC(P-16:0/22:6)	PC(P)	PC(P-18:0/18:1) d9 (IS)	790.6	184.1
303	PC(P-20:0/20:4)	PC(P)	PC(P-18:0/18:1) d9 (IS)	822.6	184.1
304	PC(P-18:0/22:5)	PC(P)	PC(P-18:0/18:1) d9 (IS)	820.6	184.1
305	PC(P-18:0/22:6)	PC(P)	PC(P-18:0/18:1) d9 (IS)	818.6	184.1
306	PC(P-18:1/22:6)	PC(P)	PC(P-18:0/18:1) d9 (IS)	816.6	184.1
307	PC(P-42:5)	PC(P)	PC(P-18:0/18:1) d9 (IS)	848.5	184.1
308	PC(P-44:5)	PC(P)	PC(P-18:0/18:1) d9 (IS)	876.5	184.1
309	PC(P-46:8)	PC(P)	PC(P-18:0/18:1) d9 (IS)	898.5	184.1
310	LPC(14:0) [sn2]	LPC	LPC(18:1) d7 (IS)	468.3	184.1
311	LPC(14:0) [sn1]	LPC	LPC(18:1) d7 (IS)	468.3	184.1
312	LPC(15:0) [sn2]	LPC	LPC(18:1) d7 (IS)	482.3	184.1
313	LPC(15:0) [sn1]	LPC	LPC(18:1) d7 (IS)	482.3	184.1
314	LPC(16:0) [sn2]	LPC	LPC(18:1) d7 (IS)	496.3	184.1
315	LPC(16:0) [sn1]	LPC	LPC(18:1) d7 (IS)	496.3	184.1
316	LPC(16:1) [sn2]	LPC	LPC(18:1) d7 (IS)	494.3	184.1
317	LPC(16:1) [sn1]	LPC	LPC(18:1) d7 (IS)	494.3	184.1
318	LPC(15-MHDA) [sn2]	LPC	LPC(18:1) d7 (IS)	510.4	184.1
319	LPC(15-MHDA) [sn1] [104_sn1]	LPC	LPC(18:1) d7 (IS)	#N/A	#N/A
320	LPC(15-MHDA) [sn1] / LPC(17:0) [sn2]	LPC	LPC(18:1) d7 (IS)	510.4	184.1
321	LPC(17:0) [sn1]	LPC	LPC(18:1) d7 (IS)	510.4	184.1
322	LPC(17:1) [sn2] (a)	LPC	LPC(18:1) d7 (IS)	508.4	184.1
323	LPC(17:1) (a) [sn1] [104_sn1]	LPC	LPC(18:1) d7 (IS)	#N/A	#N/A
324	LPC(17:1) [sn1] (a) / LPC(17:1) [sn2] (b)	LPC	LPC(18:1) d7 (IS)	508.4	184.1
325	LPC(17:1) [sn1] (b)	LPC	LPC(18:1) d7 (IS)	508.4	184.1
326	LPC(18:0) [sn2]	LPC	LPC(18:1) d7 (IS)	524.4	184.1
327	LPC(18:0) [sn1]	LPC	LPC(18:1) d7 (IS)	524.4	184.1
328	LPC(18:1) [sn2]	LPC	LPC(18:1) d7 (IS)	522.4	184.1
329	LPC(18:1) [sn1]	LPC	LPC(18:1) d7 (IS)	522.4	184.1
330	LPC(18:2) [sn2]	LPC	LPC(18:1) d7 (IS)	520.3	184.1
331	LPC(18:2) [sn1]	LPC	LPC(18:1) d7 (IS)	520.3	184.1
332	LPC(18:3) [sn2] (a)	LPC	LPC(18:1) d7 (IS)	518.3	184.1
333	LPC(18:3) (a) [sn1] [104_sn1]	LPC	LPC(18:1) d7 (IS)	518.3	104.1
334	LPC(18:3) [sn1] (a)/LPC(18:3) [sn2] (b)	LPC	LPC(18:1) d7 (IS)	518.3	184.1
335	LPC(18:3) [sn1] (b)	LPC	LPC(18:1) d7 (IS)	518.3	184.1
336	LPC(19:0) [sn2] (a)	LPC	LPC(18:1) d7 (IS)	538.4	184.1
337	LPC(19:0) (a) [sn1] [104_sn1]	LPC	LPC(18:1) d7 (IS)	#N/A	#N/A
338	LPC(19:0) [sn1] (a) / LPC(19:0) [sn2] (b)	LPC	LPC(18:1) d7 (IS)	538.4	184.1
339	LPC(19:0) [sn1] (b)	LPC	LPC(18:1) d7 (IS)	538.4	184.1
340	LPC(19:1) (a)	LPC	LPC(18:1) d7 (IS)	536.4	184.1
341	LPC(19:1) (b)	LPC	LPC(18:1) d7 (IS)	536.4	184.1
342	LPC(19:1) (c)	LPC	LPC(18:1) d7 (IS)	536.4	184.1
343	LPC(20:0) [sn2]	LPC	LPC(18:1) d7 (IS)	552.4	184.1
344	LPC(20:0) [sn1]	LPC	LPC(18:1) d7 (IS)	552.4	184.1
345	LPC(20:1) [sn2]	LPC	LPC(18:1) d7 (IS)	550.4	184.1
346	LPC(20:1) [sn1]	LPC	LPC(18:1) d7 (IS)	550.4	184.1
347	LPC(20:2) [sn2]	LPC	LPC(18:1) d7 (IS)	548.4	184.1
348	LPC(20:2) [sn1]	LPC	LPC(18:1) d7 (IS)	548.4	184.1
349	LPC(20:3) [sn2]	LPC	LPC(18:1) d7 (IS)	546.4	184.1
350	LPC(20:3) [sn1]	LPC	LPC(18:1) d7 (IS)	546.4	184.1
351	LPC(20:4) [sn2]	LPC	LPC(18:1) d7 (IS)	544.3	184.1
352	LPC(20:4) [sn1]	LPC	LPC(18:1) d7 (IS)	544.3	184.1
353	LPC(20:5) [sn2]	LPC	LPC(18:1) d7 (IS)	542.3	184.1
354	LPC(20:5) [sn1]	LPC	LPC(18:1) d7 (IS)	542.3	184.1
355	LPC(22:0) [sn2]	LPC	LPC(18:1) d7 (IS)	580.4	184.1
356	LPC(22:0) [sn1]	LPC	LPC(18:1) d7 (IS)	580.4	184.1
357	LPC(22:1) [sn2]	LPC	LPC(18:1) d7 (IS)	578.4	184.1
358	LPC(22:1) [sn1]	LPC	LPC(18:1) d7 (IS)	578.4	184.1
359	LPC(22:4) [sn2]	LPC	LPC(18:1) d7 (IS)	572.4	184.1
360	LPC(22:4) [sn1]	LPC	LPC(18:1) d7 (IS)	572.4	184.1
361	LPC(22:5) [sn2] (n3)	LPC	LPC(18:1) d7 (IS)	570.4	184.1
362	LPC(22:5) (n3) [sn1] [104_sn1]	LPC	LPC(18:1) d7 (IS)	570.4	104.1
363	LPC(22:5) [sn1] (n3)/LPC(22:5) [sn2] (n6)	LPC	LPC(18:1) d7 (IS)	570.4	184.1
364	LPC(22:5) [sn1] (n6)	LPC	LPC(18:1) d7 (IS)	570.4	184.1
365	LPC(22:6) [sn2]	LPC	LPC(18:1) d7 (IS)	568.3	184.1
366	LPC(22:6) [sn1]	LPC	LPC(18:1) d7 (IS)	568.3	184.1
367	LPC(24:0) [sn2]	LPC	LPC(18:1) d7 (IS)	608.5	184.1
368	LPC(24:0) [sn1]	LPC	LPC(18:1) d7 (IS)	608.5	184.1
369	LPC(26:0) [sn2]	LPC	LPC(18:1) d7 (IS)	636.5	184.1
370	LPC(26:0) [sn1]	LPC	LPC(18:1) d7 (IS)	636.5	184.1
371	LPC(O-16:0)	LPC(O)	LPC(18:1) d7 (IS)	482.4	104.1
372	LPC(O-18:0)	LPC(O)	LPC(18:1) d7 (IS)	510.4	104.1
373	LPC(O-18:1)	LPC(O)	LPC(18:1) d7 (IS)	508.4	104.1
374	LPC(O-20:0)	LPC(O)	LPC(18:1) d7 (IS)	538.4	104.1
375	LPC(O-20:1)	LPC(O)	LPC(18:1) d7 (IS)	536.4	104.1
376	LPC(O-22:0)	LPC(O)	LPC(18:1) d7 (IS)	566.5	104.1
377	LPC(O-22:1)	LPC(O)	LPC(18:1) d7 (IS)	564.4	104.1
378	LPC(O-24:0)	LPC(O)	LPC(18:1) d7 (IS)	594.5	104.1
379	LPC(O-24:1)	LPC(O)	LPC(18:1) d7 (IS)	592.5	104.1
380	LPC(O-24:2)	LPC(O)	LPC(18:1) d7 (IS)	590.5	104.1
381	LPC(P-16:0)	LPC(P)	LPC(18:1) d7 (IS)	480.3	104.1
382	LPC(P-17:0) (a)	LPC(P)	LPC(18:1) d7 (IS)	494.3	104.1
383	LPC(P-17:0) (b)	LPC(P)	LPC(18:1) d7 (IS)	494.3	104.1
384	LPC(P-18:0)	LPC(P)	LPC(18:1) d7 (IS)	508.3	104.1
385	LPC(P-18:1)	LPC(P)	LPC(18:1) d7 (IS)	506.3	104.1
386	LPC(P-20:0)	LPC(P)	LPC(18:1) d7 (IS)	536.3	104.1
387	PE(16:0_16:0)	PE	PE(15:0_18:1) d7 (IS)	692.5	551.5
388	PE(16:0_16:1)	PE	PE(15:0_18:1) d7 (IS)	690.5	549.5
389	PE(16:0_18:1)	PE	PE(15:0_18:1) d7 (IS)	718.5	577.5
390	PE(16:0_18:2)	PE	PE(15:0_18:1) d7 (IS)	716.5	575.5
391	PE(16:1_18:2)	PE	PE(15:0_18:1) d7 (IS)	714.5	573.5
392	PE(16:0_18:3) (a)	PE	PE(15:0_18:1) d7 (IS)	714.5	573.5
393	PE(16:0_18:3) (b)	PE	PE(15:0_18:1) d7 (IS)	714.5	573.5
394	PE(15-MHDA_18:1)	PE	PE(15:0_18:1) d7 (IS)	732.6	591.5
395	PE(17:0_18:1)	PE	PE(15:0_18:1) d7 (IS)	732.6	591.5
396	PE(15-MHDA_18:2)	PE	PE(15:0_18:1) d7 (IS)	730.5	589.5
397	PE(17:0_18:2)	PE	PE(15:0_18:1) d7 (IS)	730.5	589.5
398	PE(36:0)	PE	PE(15:0_18:1) d7 (IS)	748.6	607.6
399	PE(18:0_18:1)	PE	PE(15:0_18:1) d7 (IS)	746.6	605.6
400	PE(18:1_18:1)	PE	PE(15:0_18:1) d7 (IS)	744.6	603.5
401	PE(18:0_18:2)	PE	PE(15:0_18:1) d7 (IS)	744.6	603.5
402	PE(18:1_18:2)	PE	PE(15:0_18:1) d7 (IS)	742.5	601.5
403	PE(16:0_20:3)	PE	PE(15:0_18:1) d7 (IS)	742.5	601.5
404	PE(16:0_20:4)	PE	PE(15:0_18:1) d7 (IS)	740.5	599.5
405	PE(16:1_20:4)	PE	PE(15:0_18:1) d7 (IS)	738.5	597.5
406	PE(16:0_20:5)	PE	PE(15:0_18:1) d7 (IS)	738.5	597.5
407	PE(15-MHDA_20:4)	PE	PE(15:0_18:1) d7 (IS)	754.6	613.5
408	PE(17:0_20:4)	PE	PE(15:0_18:1) d7 (IS)	754.6	613.5
409	PE(18:0_20:3) (a)	PE	PE(15:0_18:1) d7 (IS)	770.6	629.6
410	PE(18:0_20:3) (b)	PE	PE(15:0_18:1) d7 (IS)	770.6	629.6
411	PE(18:0_20:4)	PE	PE(15:0_18:1) d7 (IS)	768.6	627.5
412	PE(38:5) (a)	PE	PE(15:0_18:1) d7 (IS)	766.5	625.5
413	PE(38:5) (b)	PE	PE(15:0_18:1) d7 (IS)	766.5	625.5
414	PE(16:0_22:6)	PE	PE(15:0_18:1) d7 (IS)	764.5	623.5
415	PE(15-MHDA_22:6)	PE	PE(15:0_18:1) d7 (IS)	778.5	637.5
416	PE(17:0_22:6)	PE	PE(15:0_18:1) d7 (IS)	778.5	637.5
417	PE(18:0_22:4)	PE	PE(15:0_18:1) d7 (IS)	796.6	655.6
418	PE(20:0_20:4)	PE	PE(15:0_18:1) d7 (IS)	796.6	655.6
419	PE(18:0_22:5) (n3)	PE	PE(15:0_18:1) d7 (IS)	794.6	653.6
420	PE(18:0_22:5) (n6)	PE	PE(15:0_18:1) d7 (IS)	794.6	653.6
421	PE(18:0_22:6)	PE	PE(15:0_18:1) d7 (IS)	792.6	651.5
422	PE(18:1_22:6) (a)	PE	PE(15:0_18:1) d7 (IS)	790.5	649.5
423	PE(18:1_22:6) (b)	PE	PE(15:0_18:1) d7 (IS)	790.5	649.5
424	PE(O-34:1)	PE(O)	PE(15:0_18:1) d7 (IS)	704.6	563.5
425	PE(O-16:0/18:2)	PE(O)	PE(15:0_18:1) d7 (IS)	702.5	561.5
426	PE(O-18:1/18:2)	PE(O)	PE(15:0_18:1) d7 (IS)	726.5	585.5
427	PE(O-16:0/20:3)	PE(O)	PE(15:0_18:1) d7 (IS)	724.5	583.5
428	PE(O-16:0/20:4)	PE(O)	PE(15:0_18:1) d7 (IS)	726.5	585.5
429	PE(O-36:5)	PE(O)	PE(15:0_18:1) d7 (IS)	724.5	583.5
430	PE(O-16:0/22:4)	PE(O)	PE(15:0_18:1) d7 (IS)	754.6	613.6
431	PE(O-18:0/20:4)	PE(O)	PE(15:0_18:1) d7 (IS)	754.6	613.6
432	PE(O-38:5) (a)	PE(O)	PE(15:0_18:1) d7 (IS)	752.6	611.5
433	PE(O-38:5) (b)	PE(O)	PE(15:0_18:1) d7 (IS)	752.6	611.5
434	PE(O-16:0/22:6)	PE(O)	PE(15:0_18:1) d7 (IS)	750.6	609.5
435	PE(O-18:0/22:5)	PE(O)	PE(15:0_18:1) d7 (IS)	780.6	639.6
436	PE(O-18:0/22:6)	PE(O)	PE(15:0_18:1) d7 (IS)	778.5	637.5
437	PE(O-18:1/22:6)	PE(O)	PE(15:0_18:1) d7 (IS)	776.6	635.5
438	PE(P-15:0/20:4) (a)	PE(P)	PE(P-18:0/18:1) d9 (IS)	710.5	361.3
439	PE(P-15:0/20:4) (b)	PE(P)	PE(P-18:0/18:1) d9 (IS)	710.5	361.3
440	PE(P-15:0/22:6) (a)	PE(P)	PE(P-18:0/18:1) d9 (IS)	734.5	385.3
441	PE(P-15:0/22:6) (b)	PE(P)	PE(P-18:0/18:1) d9 (IS)	734.5	385.3
442	PE(P-16:0/18:1)	PE(P)	PE(P-18:0/18:1) d9 (IS)	702.5	339.3
443	PE(P-16:0/18:2)	PE(P)	PE(P-18:0/18:1) d9 (IS)	700.5	337.3
444	PE(P-16:0/18:3)	PE(P)	PE(P-18:0/18:1) d9 (IS)	698.5	335.3
445	PE(P-16:0/20:3) (a)	PE(P)	PE(P-18:0/18:1) d9 (IS)	726.5	363.3
446	PE(P-16:0/20:3) (b)	PE(P)	PE(P-18:0/18:1) d9 (IS)	726.5	363.3
447	PE(P-16:0/20:4)	PE(P)	PE(P-18:0/18:1) d9 (IS)	724.5	361.3
448	PE(P-16:0/20:5)	PE(P)	PE(P-18:0/18:1) d9 (IS)	722.5	359.3
449	PE(P-16:0/22:4)	PE(P)	PE(P-18:0/18:1) d9 (IS)	752.6	389.3
450	PE(P-16:0/22:5) (n3)	PE(P)	PE(P-18:0/18:1) d9 (IS)	750.5	387.3
451	PE(P-16:0/22:5) (n6)	PE(P)	PE(P-18:0/18:1) d9 (IS)	750.5	387.3
452	PE(P-16:0/22:6)	PE(P)	PE(P-18:0/18:1) d9 (IS)	748.5	385.3
453	PE(P-17:0/20:4) (a)	PE(P)	PE(P-18:0/18:1) d9 (IS)	738.6	361.3
454	PE(P-17:0/20:4) (b)	PE(P)	PE(P-18:0/18:1) d9 (IS)	738.6	361.3
455	PE(P-17:0/22:6) (a)	PE(P)	PE(P-18:0/18:1) d9 (IS)	762.6	385.3
456	PE(P-17:0/22:6) (b)	PE(P)	PE(P-18:0/18:1) d9 (IS)	762.6	385.3
457	PE(P-18:0/18:1)	PE(P)	PE(P-18:0/18:1) d9 (IS)	730.6	339.3
458	PE(P-18:0/18:2)	PE(P)	PE(P-18:0/18:1) d9 (IS)	728.6	337.3
459	PE(P-18:0/18:3)	PE(P)	PE(P-18:0/18:1) d9 (IS)	726.5	335.3
460	PE(P-18:0/20:3) (a)	PE(P)	PE(P-18:0/18:1) d9 (IS)	754.5	363.3
461	PE(P-18:0/20:3) (b)	PE(P)	PE(P-18:0/18:1) d9 (IS)	754.5	363.3
462	PE(P-18:0/20:4)	PE(P)	PE(P-18:0/18:1) d9 (IS)	752.6	361.3
463	PE(P-18:0/20:5)	PE(P)	PE(P-18:0/18:1) d9 (IS)	750.5	359.3
464	PE(P-18:0/22:4)	PE(P)	PE(P-18:0/18:1) d9 (IS)	780.6	389.3
465	PE(P-18:0/22:5) (n3)	PE(P)	PE(P-18:0/18:1) d9 (IS)	778.5	387.3
466	PE(P-18:0/22:5) (n6)	PE(P)	PE(P-18:0/18:1) d9 (IS)	778.5	387.3
467	PE(P-18:0/22:6)	PE(P)	PE(P-18:0/18:1) d9 (IS)	776.6	385.3
468	PE(P-18:1/18:1) (a)	PE(P)	PE(P-18:0/18:1) d9 (IS)	728.6	339.3
469	PE(P-18:1/18:1) (b)	PE(P)	PE(P-18:0/18:1) d9 (IS)	728.6	339.3
470	PE(P-18:1/18:2) (a)	PE(P)	PE(P-18:0/18:1) d9 (IS)	726.5	337.3
471	PE(P-18:1/18:2) (b)	PE(P)	PE(P-18:0/18:1) d9 (IS)	726.5	337.3
472	PE(P-18:1/18:3)	PE(P)	PE(P-18:0/18:1) d9 (IS)	724.5	335.3
473	PE(P-18:1/20:3) (a)	PE(P)	PE(P-18:0/18:1) d9 (IS)	752.5	363.3
474	PE(P-18:1/20:3) (b)	PE(P)	PE(P-18:0/18:1) d9 (IS)	752.5	363.3
475	PE(P-18:1/20:4) (a)	PE(P)	PE(P-18:0/18:1) d9 (IS)	750.5	361.3
476	PE(P-18:1/20:4) (b)	PE(P)	PE(P-18:0/18:1) d9 (IS)	750.5	361.3
477	PE(P-18:1/20:5) (a)	PE(P)	PE(P-18:0/18:1) d9 (IS)	748.5	359.3
478	PE(P-18:1/20:5) (b)	PE(P)	PE(P-18:0/18:1) d9 (IS)	748.5	359.3
479	PE(P-18:1/22:4)	PE(P)	PE(P-18:0/18:1) d9 (IS)	778.5	389.3
480	PE(P-18:1/22:5) (a)	PE(P)	PE(P-18:0/18:1) d9 (IS)	776.6	387.3
481	PE(P-18:1/22:5) (b)	PE(P)	PE(P-18:0/18:1) d9 (IS)	776.6	387.3
482	PE(P-18:1/22:6) (a)	PE(P)	PE(P-18:0/18:1) d9 (IS)	774.5	385.3
483	PE(P-18:1/22:6) (b)	PE(P)	PE(P-18:0/18:1) d9 (IS)	774.5	385.3
484	PE(P-19:0/20:4) (a)	PE(P)	PE(P-18:0/18:1) d9 (IS)	766.6	361.3
485	PE(P-19:0/20:4) (b)	PE(P)	PE(P-18:0/18:1) d9 (IS)	766.6	361.3
486	PE(P-20:0/18:1)	PE(P)	PE(P-18:0/18:1) d9 (IS)	758.6	339.3
487	PE(P-20:0/18:2)	PE(P)	PE(P-18:0/18:1) d9 (IS)	756.6	337.3
488	PE(P-20:0/20:4)	PE(P)	PE(P-18:0/18:1) d9 (IS)	780.6	361.3
489	PE(P-20:0/22:6)	PE(P)	PE(P-18:0/18:1) d9 (IS)	804.6	385.3
490	PE(P-20:1/20:4)	PE(P)	PE(P-18:0/18:1) d9 (IS)	778.5	361.3
491	PE(P-20:1/22:6)	PE(P)	PE(P-18:0/18:1) d9 (IS)	802.6	385.3
492	LPE(16:0) [sn2]	LPE	LPE(18:1) d7 (IS)	454.3	313.3
493	LPE(16:0) [sn1]	LPE	LPE(18:1) d7 (IS)	454.3	313.3
494	LPE(18:0) [sn2]	LPE	LPE(18:1) d7 (IS)	482.3	341.3
495	LPE(18:0) [sn1]	LPE	LPE(18:1) d7 (IS)	482.3	341.3
496	LPE(18:1) [sn2]	LPE	LPE(18:1) d7 (IS)	480.3	339.3
497	LPE(18:1) [sn1]	LPE	LPE(18:1) d7 (IS)	480.3	339.3
498	LPE(18:2) [sn2]	LPE	LPE(18:1) d7 (IS)	478.3	337.3
499	LPE(18:2) [sn1]	LPE	LPE(18:1) d7 (IS)	478.3	337.3
500	LPE(20:4) [sn2]	LPE	LPE(18:1) d7 (IS)	502.3	361.3
501	LPE(20:4) [sn1]	LPE	LPE(18:1) d7 (IS)	502.3	361.3
502	LPE(22:6) [sn2]	LPE	LPE(18:1) d7 (IS)	526.3	385.3
503	LPE(22:6) [sn1]	LPE	LPE(18:1) d7 (IS)	526.3	385.3
504	LPE(P-16:0)	LPE(P)	LPE(18:1) d7 (IS)	438.3	266.4
505	LPE(P-18:0)	LPE(P)	LPE(18:1) d7 (IS)	466.3	294.4
506	LPE(P-18:1)	LPE(P)	LPE(18:1) d7 (IS)	464.3	292.4
507	LPE(P-20:0)	LPE(P)	LPE(18:1) d7 (IS)	494.3	322.4
508	PI(16:0/16:0)	PI	PI(15:0_18:1) d7 (IS)	828.6	551.6
509	PI(16:0_16:1)	PI	PI(15:0_18:1) d7 (IS)	826.5	549.5
510	PI(34:0)	PI	PI(15:0_18:1) d7 (IS)	856.6	579.6
511	PI(34:1)	PI	PI(15:0_18:1) d7 (IS)	854.6	577.6
512	PI(15-MHDA_18:1)/PI(17:0_18:1)	PI	PI(15:0_18:1) d7 (IS)	868.6	591.6
513	PI(15-MHDA_18:2)/PI(17:0_18:2)	PI	PI(15:0_18:1) d7 (IS)	866.6	589.6
514	PI(18:0_18:1)	PI	PI(15:0_18:1) d7 (IS)	882.6	605.6
515	PI(36:2)	PI	PI(15:0_18:1) d7 (IS)	880.6	603.6
516	PI(18:1_18:2)	PI	PI(15:0_18:1) d7 (IS)	878.6	601.6
517	PI(16:0_20:3) (a)	PI	PI(15:0_18:1) d7 (IS)	878.6	601.6
518	PI(16:0_20:3) (b)	PI	PI(15:0_18:1) d7 (IS)	878.6	601.6
519	PI(16:0_20:4)	PI	PI(15:0_18:1) d7 (IS)	876.6	599.6
520	PI(15-MHDA_20:4)\PI(17:0_20:4)	PI	PI(15:0_18:1) d7 (IS)	890.6	613.6
521	PI(37:6)	PI	PI(15:0_18:1) d7 (IS)	886.6	609.6
522	PI(18:0_20:2)	PI	PI(15:0_18:1) d7 (IS)	908.6	631.6
523	PI(18:0_20:3) (a)	PI	PI(15:0_18:1) d7 (IS)	906.6	629.6
524	PI(18:0_20:3) (b)	PI	PI(15:0_18:1) d7 (IS)	906.6	629.6
525	PI(18:0_20:4)	PI	PI(15:0_18:1) d7 (IS)	904.6	627.6
526	PI(38:5) (a)	PI	PI(15:0_18:1) d7 (IS)	902.6	625.6
527	PI (38:5) (b)	PI	PI(15:0_18:1) d7 (IS)	902.6	625.6
528	PI(38:6)	PI	PI(15:0_18:1) d7 (IS)	900.6	623.6
529	PI(39:6)	PI	PI(15:0_18:1) d7 (IS)	914.6	637.6
530	PI(18:0_22:4)	PI	PI(15:0_18:1) d7 (IS)	932.6	655.6
531	PI(20:0_20:4)	PI	PI(15:0_18:1) d7 (IS)	932.6	655.6
532	PI(18:0_22:5) (n3)	PI	PI(15:0_18:1) d7 (IS)	930.6	653.6
533	PI(18:0_22:5) (n6)	PI	PI(15:0_18:1) d7 (IS)	930.6	653.6
534	PI(18:0_22:6)	PI	PI(15:0_18:1) d7 (IS)	928.6	651.6
535	PIP1(38:4)	PIP1	PI(15:0_18:1) d7 (IS)	984.7	627.7
536	LPI(18:1) [sn2]	LPI	LPI 13:0 (IS)	616.3	339.3
537	LPI(18:1) [sn1]	LPI	LPI 13:0 (IS)	616.3	339.3
538	LPI(18:2) [sn2]	LPI	LPI 13:0 (IS)	614.3	337.3
539	LPI(18:2) [sn1]	LPI	LPI 13:0 (IS)	614.3	337.3
540	LPI(20:4) [sn2]	LPI	LPI 13:0 (IS)	638.3	361.3
541	LPI(20:4) [sn1]	LPI	LPI 13:0 (IS)	638.3	361.3
542	LPI(18:0)	LPI	LPI 13:0 (IS)	618.3	341.3
543	PS(36:1)	PS	PS(15:0_18:1) d7 (IS)	790.6	605.6
544	PS(36:2)	PS	PS(15:0_18:1) d7 (IS)	788.5	603.5
545	PS(38:3)	PS	PS(15:0_18:1) d7 (IS)	814.6	629.6
546	PS(38:4)	PS	PS(15:0_18:1) d7 (IS)	812.5	627.5
547	PS(38:5)	PS	PS(15:0_18:1) d7 (IS)	810.5	625.5
548	PS(40:5)	PS	PS(15:0_18:1) d7 (IS)	838.6	653.6
549	PS(40:6)	PS	PS(15:0_18:1) d7 (IS)	836.5	651.5
550	PG(34:1)	PG	PG(15:0_18:1) d7 (IS)	766.6	577.5
551	PG(36:1)	PG	PG(15:0_18:1) d7 (IS)	794.6	605.6
552	PG(36:2)	PG	PG(15:0_18:1) d7 (IS)	792.6	603.5
553	CE(14:0)	CE	CE 18:0-d6 (IS)	614.6	369.3
554	CE(15:0)	CE	CE 18:0-d6 (IS)	628.6	369.3
555	CE(16:0)	CE	CE 18:0-d6 (IS)	642.6	369.3
556	CE(16:1)	CE	CE 18:0-d6 (IS)	640.6	369.3
557	CE(16:2)	CE	CE 18:0-d6 (IS)	638.6	369.3
558	CE(17:0)	CE	CE 18:0-d6 (IS)	656.6	369.3
559	CE(17:1)	CE	CE 18:0-d6 (IS)	654.6	369.3
560	CE(18:0)	CE	CE 18:0-d6 (IS)	670.7	369.3
561	CE(18:1)	CE	CE 18:0-d6 (IS)	668.6	369.3
562	CE(18:2)	CE	CE 18:0-d6 (IS)	666.6	369.3
563	CE(18:3)	CE	CE 18:0-d6 (IS)	664.6	369.3
564	CE(20:0)	CE	CE 18:0-d6 (IS)	698.7	369.3
565	CE(20:1)	CE	CE 18:0-d6 (IS)	696.7	369.3
566	CE(20:2)	CE	CE 18:0-d6 (IS)	694.7	369.3
567	CE(20:3)	CE	CE 18:0-d6 (IS)	692.6	369.3
568	CE(20:4)	CE	CE 18:0-d6 (IS)	690.6	369.3
569	CE(20:5)	CE	CE 18:0-d6 (IS)	688.6	369.3
570	CE(22:0)	CE	CE 18:0-d6 (IS)	726.7	369.3
571	CE(22:1)	CE	CE 18:0-d6 (IS)	724.7	369.3
572	CE(22:4)	CE	CE 18:0-d6 (IS)	718.7	369.3
573	CE(22:5)	CE	CE 18:0-d6 (IS)	716.6	369.3
574	CE(22:6)	CE	CE 18:0-d6 (IS)	714.6	369.3
575	CE(24:0)	CE	CE 18:0-d6 (IS)	754.7	369.3
576	CE(24:1)	CE	CE 18:0-d6 (IS)	752.7	369.3
577	CE(24:4)	CE	CE 18:0-d6 (IS)	746.7	369.3
578	CE(24:5)	CE	CE 18:0-d6 (IS)	744.7	369.3
579	CE(24:6)	CE	CE 18:0-d6 (IS)	742.7	369.3
580	COH	COH	COH-d7 (IS)	369.4	161.2
581	DE(16:0)	DE	CE 18:0-d6 (IS)	640.6	367.4
582	DE(18:1)	DE	CE 18:0-d6 (IS)	666.6	367.4
583	DE(18:2)	DE	CE 18:0-d6 (IS)	664.6	367.4
584	DE(20:4)	DE	CE 18:0-d6 (IS)	688.6	367.4
585	DE(20:5)	DE	CE 18:0-d6 (IS)	686.6	367.4
586	DE(22:6)	DE	CE 18:0-d6 (IS)	712.6	367.4
587	deDE(18:2)	deDE	CE 18:0-d6 (IS)	662.8	365.4
588	deDE(20:4)	deDE	CE 18:0-d6 (IS)	686.8	365.4
589	methyl-CE(18:0)	methyl-CE	CE 18:0-d6 (IS)	684.6	383.3
590	methyl-CE(18:1)	methyl-CE	CE 18:0-d6 (IS)	682.6	383.3
591	methyl-CE(18:2)	methyl-CE	CE 18:0-d6 (IS)	680.6	383.3
592	methyl-CE(20:4)	methyl-CE	CE 18:0-d6 (IS)	704.6	383.3
593	methyl-CE(22:6)	methyl-CE	CE 18:0-d6 (IS)	728.6	383.3
594	methyl-DE(18:1)	methyl-DE	CE 18:0-d6 (IS)	680.6	381.4
595	methyl-DE(18:2)	methyl-DE	CE 18:0-d6 (IS)	678.6	381.4
596	dimethyl-CE(18:1)	dimethyl-CE	CE 18:0-d6 (IS)	696.6	397.3
597	dimethyl-CE(18:2)	dimethyl-CE	CE 18:0-d6 (IS)	694.6	397.3
598	dimethyl-CE(20:4)	dimethyl-CE	CE 18:0-d6 (IS)	718.6	397.3
599	dimethyl-CE(22:6)	dimethyl-CE	CE 18:0-d6 (IS)	742.6	397.3
600	FA(14:0)	FFA	FA(18:1) d9 (IS)	227.2	227.2
601	FA(15:0)	FFA	FA(18:1) d9 (IS)	241.2	241.2
602	FA(16:0)	FFA	FA(18:1) d9 (IS)	255.2	255.2
603	FA(16:1)	FFA	FA(18:1) d9 (IS)	253.2	253.2
604	FA(17:1)	FFA	FA(18:1) d9 (IS)	267.2	267.2
605	FA(18:0)	FFA	FA(18:1) d9 (IS)	283.3	283.3
606	FA(18:1)	FFA	FA(18:1) d9 (IS)	281.3	281.2
607	FA(18:2)	FFA	FA(18:1) d9 (IS)	279.2	279.2
608	FA(18:3)	FFA	FA(18:1) d9 (IS)	277.2	277.2
609	FA(20:2)	FFA	FA(18:1) d9 (IS)	307.3	307.3
610	FA(20:3)	FFA	FA(18:1) d9 (IS)	305.3	305.2
611	FA(20:4)	FFA	FA(18:1) d9 (IS)	303.2	303.2
612	FA(20:5)	FFA	FA(18:1) d9 (IS)	301.2	301.2
613	FA(22:4)	FFA	FA(18:1) d9 (IS)	331.3	331.3
614	FA(22:5)	FFA	FA(18:1) d9 (IS)	329.3	329.2
615	FA(22:6)	FFA	FA(18:1) d9 (IS)	327.2	327.2
616	AC(12:0)	AC	AcylCarnitine 16:0 d3 (IS)	344.3	85.1
617	AC(13:0)	AC	AcylCarnitine 16:0 d3 (IS)	358.3	85.1
618	AC(14:0)	AC	AcylCarnitine 16:0 d3 (IS)	372.3	85.1
619	AC(14:1)	AC	AcylCarnitine 16:0 d3 (IS)	370.3	85.1
620	AC(14:2)	AC	AcylCarnitine 16:0 d3 (IS)	368.3	85.1
621	AC(15:0) (a)	AC	AcylCarnitine 16:0 d3 (IS)	386.3	85.1
622	AC(15:0) (b)	AC	AcylCarnitine 16:0 d3 (IS)	386.3	85.1
623	AC(16:0)	AC	AcylCarnitine 16:0 d3 (IS)	400.4	85.1
624	AC(16:1)	AC	AcylCarnitine 16:0 d3 (IS)	398.3	85.1
625	AC(17:0)	AC	AcylCarnitine 16:0 d3 (IS)	414.4	85.1
626	AC(18:0)	AC	AcylCarnitine 16:0 d3 (IS)	428.4	85.1
627	AC(18:1)	AC	AcylCarnitine 16:0 d3 (IS)	426.4	85.1
628	AC(18:2)	AC	AcylCarnitine 16:0 d3 (IS)	424.3	85.1
629	AC(10:0)	AC	AcylCarnitine 16:0 d3 (IS)	316.3	85.1
630	AC(12:1)	AC	AcylCarnitine 16:0 d3 (IS)	342.3	85.1
631	AC(18:3)	AC	AcylCarnitine 16:0 d3 (IS)	422.3	85.1
632	AC(20:3) (a)	AC	AcylCarnitine 16:0 d3 (IS)	450.3	85.1
633	AC(20:3) (b)	AC	AcylCarnitine 16:0 d3 (IS)	450.3	85.1
634	AC(20:4)	AC	AcylCarnitine 16:0 d3 (IS)	448.3	85.1
635	AC(20:5)	AC	AcylCarnitine 16:0 d3 (IS)	446.3	85.1
636	AC(22:5)	AC	AcylCarnitine 16:0 d3 (IS)	474.3	85.1
637	AC(22:6)	AC	AcylCarnitine 16:0 d3 (IS)	472.3	85.1
638	AC(24:0)	AC	AcylCarnitine 16:0 d3 (IS)	512.3	85.1
639	AC(24:1) (a)	AC	AcylCarnitine 16:0 d3 (IS)	510.3	85.1
640	AC(24:1) (b)	AC	AcylCarnitine 16:0 d3 (IS)	510.3	85.1
641	AC(26:0)	AC	AcylCarnitine 16:0 d3 (IS)	540.3	85.1
642	AC(26:1)	AC	AcylCarnitine 16:0 d3 (IS)	538.3	85.1
643	AC(14:0)-OH	AC-OH	AcylCarnitine 16:0 d3 (IS)	388.3	85.1
644	AC(14:1)-OH	AC-OH	AcylCarnitine 16:0 d3 (IS)	386.3	85.1
645	AC(16:0)-OH	AC-OH	AcylCarnitine 16:0 d3 (IS)	416.4	85.1
646	AC(16:1)-OH	AC-OH	AcylCarnitine 16:0 d3 (IS)	414.3	85.1
647	AC(18:0)-OH	AC-OH	AcylCarnitine 16:0 d3 (IS)	444.4	85.1
648	AC(18:1)-OH	AC-OH	AcylCarnitine 16:0 d3 (IS)	442.4	85.1
649	AC(20:3)-OH	AC-OH	AcylCarnitine 16:0 d3 (IS)	466.3	85.1
650	AC(22:5)-OH	AC-OH	AcylCarnitine 16:0 d3 (IS)	490.3	85.1
651	AC(24:0)-OH	AC-OH	AcylCarnitine 16:0 d3 (IS)	528.3	85.1
652	AC(24:1)-OH	AC-OH	AcylCarnitine 16:0 d3 (IS)	526.3	85.1
653	CA	BA	Cholic Acid d4 (IS)	426.3	355.3
654	dxCA	BA	Cholic Acid d4 (IS)	410.3	357.3
655	DG(14:0_16:0)	DG	DG(15:0 18:1) d7 (IS)	558.5	313.3
656	DG(16:0_16:0)	DG	DG(15:0 18:1) d7 (IS)	586.5	313.2
657	DG(16:0_16:1)	DG	DG(15:0 18:1) d7 (IS)	584.5	313.2
658	DG(14:0_18:2)	DG	DG(15:0 18:1) d7 (IS)	582.5	285.2
659	DG(16:0_18:1)	DG	DG(15:0 18:1) d7 (IS)	612.6	313.3
660	DG(16:1_18:1)	DG	DG(15:0 18:1) d7 (IS)	610.5	339.2
661	DG(16:0_18:2)	DG	DG(15:0 18:1) d7 (IS)	610.5	313.2
662	DG(18:0_18:1)	DG	DG(15:0 18:1) d7 (IS)	640.6	341.3
663	DG(18:1_18:1)	DG	DG(15:0 18:1) d7 (IS)	638.6	339.3
664	DG(18:0_18:2)	DG	DG(15:0 18:1) d7 (IS)	638.6	341.3
665	DG(18:1_18:2)	DG	DG(15:0 18:1) d7 (IS)	636.6	339.3
666	DG(18:2_18:2)	DG	DG(15:0 18:1) d7 (IS)	634.5	337.2
667	DG(18:1_18:3)	DG	DG(15:0 18:1) d7 (IS)	634.5	339.2
668	DG(16:0_20:4)	DG	DG(15:0 18:1) d7 (IS)	634.5	313.2
669	DG(18:1_20:3)	DG	DG(15:0 18:1) d7 (IS)	662.6	339.3
670	DG(18:0_20:4)	DG	DG(15:0 18:1) d7 (IS)	662.6	341.3
671	DG(18:1_20:4)	DG	DG(15:0 18:1) d7 (IS)	660.6	339.3
672	DG(16:0_22:5)	DG	DG(15:0 18:1) d7 (IS)	660.6	313.3
673	DG(18:2_20:4)	DG	DG(15:0 18:1) d7 (IS)	658.5	337.2
674	DG(16:0_22:6)	DG	DG(15:0 18:1) d7 (IS)	658.5	313.2
675	DG(18:1_20:5)	DG	DG(15:0 18:1) d7 (IS)	658.6	339.3
676	DG(18:1_22:5)	DG	DG(15:0 18:1) d7 (IS)	686.6	339.3
677	DG(18:1_22:6)	DG	DG(15:0 18:1) d7 (IS)	684.6	339.3
678	DG(18:2_22:6)	DG	DG(15:0 18:1) d7 (IS)	682.6	337.3
679	TG(48:0) [SIM]	TG(SIM)	TG(48:1) [NL-18:1] d7 (IS)	824.8	824.8
680	TG(48:1) [SIM]	TG(SIM)	TG(48:1) [NL-18:1] d7 (IS)	822.8	822.8
681	TG(48:2) [SIM]	TG(SIM)	TG(48:1) [NL-18:1] d7 (IS)	820.8	820.8
682	TG(48:3) [SIM]	TG(SIM)	TG(48:1) [NL-18:1] d7 (IS)	818.8	818.8
683	TG(49:1) [SIM]	TG(SIM)	TG(48:1) [NL-18:1] d7 (IS)	836.8	836.8
684	TG(50:0) [SIM]	TG(SIM)	TG(48:1) [NL-18:1] d7 (IS)	852.8	852.8
685	TG(50:1) [SIM]	TG(SIM)	TG(48:1) [NL-18:1] d7 (IS)	850.8	850.8
686	TG(50:2) [SIM]	TG(SIM)	TG(48:1) [NL-18:1] d7 (IS)	848.8	848.8
687	TG(50:3) [SIM]	TG(SIM)	TG(48:1) [NL-18:1] d7 (IS)	846.8	846.8
688	TG(50:4) [SIM]	TG(SIM)	TG(48:1) [NL-18:1] d7 (IS)	844.8	844.8
689	TG(51:0) [SIM]	TG(SIM)	TG(48:1) [NL-18:1] d7 (IS)	866.7	866.7
690	TG(51:1) [SIM]	TG(SIM)	TG(48:1) [NL-18:1] d7 (IS)	864.8	864.8
691	TG(51:2) [SIM]	TG(SIM)	TG(48:1) [NL-18:1] d7 (IS)	862.8	862.8
692	TG(52:1) [SIM]	TG(SIM)	TG(48:1) [NL-18:1] d7 (IS)	878.8	878.8
693	TG(52:2) [SIM]	TG(SIM)	TG(48:1) [NL-18:1] d7 (IS)	876.8	876.8
694	TG(52:3) [SIM]	TG(SIM)	TG(48:1) [NL-18:1] d7 (IS)	874.8	874.8
695	TG(52:4) [SIM]	TG(SIM)	TG(48:1) [NL-18:1] d7 (IS)	872.8	872.8
696	TG(52:5) [SIM]	TG(SIM)	TG(48:1) [NL-18:1] d7 (IS)	870.8	870.8
697	TG(53:2) [SIM]	TG(SIM)	TG(48:1) [NL-18:1] d7 (IS)	890.8	890.8
698	TG(54:0) [SIM]	TG(SIM)	TG(48:1) [NL-18:1] d7 (IS)	908.8	908.8
699	TG(54:1) [SIM]	TG(SIM)	TG(48:1) [NL-18:1] d7 (IS)	906.8	906.8
700	TG(54:2) [SIM]	TG(SIM)	TG(48:1) [NL-18:1] d7 (IS)	904.8	904.8
701	TG(54:3) [SIM]	TG(SIM)	TG(48:1) [NL-18:1] d7 (IS)	902.8	902.8
702	TG(54:4) [SIM]	TG(SIM)	TG(48:1) [NL-18:1] d7 (IS)	900.8	900.8
703	TG(54:5) [SIM]	TG(SIM)	TG(48:1) [NL-18:1] d7 (IS)	898.8	898.8
704	TG(54:6) [SIM]	TG(SIM)	TG(48:1) [NL-18:1] d7 (IS)	896.8	896.8
705	TG(54:7) [SIM]	TG(SIM)	TG(48:1) [NL-18:1] d7 (IS)	894.8	894.8
706	TG(56:6) [SIM]	TG(SIM)	TG(48:1) [NL-18:1] d7 (IS)	924.8	924.8
707	TG(56:7) [SIM]	TG(SIM)	TG(48:1) [NL-18:1] d7 (IS)	922.8	922.8
708	TG(56:8) [SIM]	TG(SIM)	TG(48:1) [NL-18:1] d7 (IS)	920.8	920.8
709	TG(56:9) [SIM]	TG(SIM)	TG(48:1) [NL-18:1] d7 (IS)	918.8	918.8
710	TG(58:10) [SIM]	TG(SIM)	TG(48:1) [NL-18:1] d7 (IS)	944.9	944.9
711	TG(58:8) [SIM]	TG(SIM)	TG(48:1) [NL-18:1] d7 (IS)	948.8	948.8
712	TG(58:9) [SIM]	TG(SIM)	TG(48:1) [NL-18:1] d7 (IS)	946.9	946.9
713	TG(48:0) [NL-16:0]	TG [NL]	TG(48:1) [NL-18:1] d7 (IS)	824.8	551.5
714	TG(48:0) [NL-18:0]	TG [NL]	TG(48:1) [NL-18:1] d7 (IS)	824.8	523.5
715	TG(48:1) [NL-16:1]	TG [NL]	TG(48:1) [NL-18:1] d7 (IS)	822.8	551.5
716	TG(48:1) [NL-18:1]	TG [NL]	TG(48:1) [NL-18:1] d7 (IS)	822.8	523.5
717	TG(48:2) [NL-14:0]	TG [NL]	TG(48:1) [NL-18:1] d7 (IS)	820.8	575.5
718	TG(48:2) [NL-14:1]	TG [NL]	TG(48:1) [NL-18:1] d7 (IS)	820.8	577.5
719	TG(48:2) [NL-16:1]	TG [NL]	TG(48:1) [NL-18:1] d7 (IS)	820.8	549.5
720	TG(48:2) [NL-18:2]	TG [NL]	TG(48:1) [NL-18:1] d7 (IS)	820.8	523.5
721	TG(48:3) [NL-14:0]	TG [NL]	TG(48:1) [NL-18:1] d7 (IS)	818.8	573.5
722	TG(48:3) [NL-16:1]	TG [NL]	TG(48:1) [NL-18:1] d7 (IS)	818.8	547.5
723	TG(48:3) [NL-18:3]	TG [NL]	TG(48:1) [NL-18:1] d7 (IS)	818.8	523.5
724	TG(49:1) [NL-16:1]	TG [NL]	TG(48:1) [NL-18:1] d7 (IS)	836.8	565.5
725	TG(49:1) [NL-17:1]	TG [NL]	TG(48:1) [NL-18:1] d7 (IS)	836.8	551.5
726	TG(50:0) [NL-18:0]	TG [NL]	TG(48:1) [NL-18:1] d7 (IS)	852.8	551.5
727	TG(50:1) [NL-14:0]	TG [NL]	TG(48:1) [NL-18:1] d7 (IS)	850.8	605.5
728	TG(50:1) [NL-16:0]	TG [NL]	TG(48:1) [NL-18:1] d7 (IS)	850.8	577.5
729	TG(50:1) [NL-18:1]	TG [NL]	TG(48:1) [NL-18:1] d7 (IS)	850.8	551.5
730	TG(50:2) [NL-14:0]	TG [NL]	TG(48:1) [NL-18:1] d7 (IS)	848.8	603.5
731	TG(50:2) [NL-16:1]	TG [NL]	TG(48:1) [NL-18:1] d7 (IS)	848.8	577.5
732	TG(50:2) [NL-18:1]	TG [NL]	TG(48:1) [NL-18:1] d7 (IS)	848.8	549.5
733	TG(50:2) [NL-18:2]	TG [NL]	TG(48:1) [NL-18:1] d7 (IS)	848.8	551.5
734	TG(50:3) [NL-14:0]	TG [NL]	TG(48:1) [NL-18:1] d7 (IS)	846.8	601.5
735	TG(50:3) [NL-14:1]	TG [NL]	TG(48:1) [NL-18:1] d7 (IS)	846.8	603.5
736	TG(50:3) [NL-16:1]	TG [NL]	TG(48:1) [NL-18:1] d7 (IS)	846.8	575.5
737	TG(50:3) [NL-18:2]	TG [NL]	TG(48:1) [NL-18:1] d7 (IS)	846.8	549.5
738	TG(50:3) [NL-18:3]	TG [NL]	TG(48:1) [NL-18:1] d7 (IS)	846.8	551.5
739	TG(50:4) [NL-14:0]	TG [NL]	TG(48:1) [NL-18:1] d7 (IS)	844.8	599.5
740	TG(50:4) [NL-18:3]	TG [NL]	TG(48:1) [NL-18:1] d7 (IS)	844.8	549.5
741	TG(50:4) [NL-20:4]	TG [NL]	TG(48:1) [NL-18:1] d7 (IS)	844.8	523.5
742	TG(51:0) [NL-16:0]	TG [NL]	TG(48:1) [NL-18:1] d7 (IS)	866.7	593.4
743	TG(51:1) [NL-17:0]	TG [NL]	TG(48:1) [NL-18:1] d7 (IS)	864.8	577.5
744	TG(51:2) [NL-15:0]	TG [NL]	TG(48:1) [NL-18:1] d7 (IS)	862.8	603.5
745	TG(51:2) [NL-17:0]	TG [NL]	TG(48:1) [NL-18:1] d7 (IS)	862.8	575.5
746	TG(51:2) [NL-17:1]	TG [NL]	TG(48:1) [NL-18:1] d7 (IS)	862.8	577.5
747	TG(52:1) [NL-18:0]	TG [NL]	TG(48:1) [NL-18:1] d7 (IS)	878.8	577.5
748	TG(52:1) [NL-18:1]	TG [NL]	TG(48:1) [NL-18:1] d7 (IS)	878.8	579.5
749	TG(52:2) [NL-16:0]	TG [NL]	TG(48:1) [NL-18:1] d7 (IS)	876.8	603.5
750	TG(52:2) [NL-18:2]	TG [NL]	TG(48:1) [NL-18:1] d7 (IS)	876.8	579.5
751	TG(52:3) [NL-16:1]	TG [NL]	TG(48:1) [NL-18:1] d7 (IS)	874.8	603.5
752	TG(52:3) [NL-18:2]	TG [NL]	TG(48:1) [NL-18:1] d7 (IS)	874.8	577.5
753	TG(52:4) [NL-16:1]	TG [NL]	TG(48:1) [NL-18:1] d7 (IS)	872.8	601.5
754	TG(52:4) [NL-18:2]	TG [NL]	TG(48:1) [NL-18:1] d7 (IS)	872.8	575.5
755	TG(52:4) [NL-18:3]	TG [NL]	TG(48:1) [NL-18:1] d7 (IS)	872.8	577.5
756	TG(52:5) [NL-18:3]	TG [NL]	TG(48:1) [NL-18:1] d7 (IS)	870.8	575.5
757	TG(52:5) [NL-20:4]	TG [NL]	TG(48:1) [NL-18:1] d7 (IS)	870.8	549.5
758	TG(52:5) [NL-20:5]	TG [NL]	TG(48:1) [NL-18:1] d7 (IS)	870.8	551.5
759	TG(53:2) [NL-17:1]	TG [NL]	TG(48:1) [NL-18:1] d7 (IS)	890.8	605.5
760	TG(53:2) [NL-18:1]	TG [NL]	TG(48:1) [NL-18:1] d7 (IS)	890.8	591.5
761	TG(54:0) [NL-18:0]	TG [NL]	TG(48:1) [NL-18:1] d7 (IS)	908.8	607.5
762	TG(54:1) [NL-18:1]	TG [NL]	TG(48:1) [NL-18:1] d7 (IS)	906.8	607.5
763	TG(54:2) [NL-18:0]	TG [NL]	TG(48:1) [NL-18:1] d7 (IS)	904.8	603.5
764	TG(54:2) [NL-20:1]	TG [NL]	TG(48:1) [NL-18:1] d7 (IS)	904.8	577.5
765	TG(54:3) [NL-18:1]	TG [NL]	TG(48:1) [NL-18:1] d7 (IS)	902.8	603.5
766	TG(54:3) [NL-18:2]	TG [NL]	TG(48:1) [NL-18:1] d7 (IS)	902.8	605.5
767	TG(54:4) [NL-18:2]	TG [NL]	TG(48:1) [NL-18:1] d7 (IS)	900.8	603.5
768	TG(54:4) [NL-20:3]	TG [NL]	TG(48:1) [NL-18:1] d7 (IS)	900.8	577.5
769	TG(54:5) [NL-18:3]	TG [NL]	TG(48:1) [NL-18:1] d7 (IS)	898.8	603.5
770	TG(54:5) [NL-20:4]	TG [NL]	TG(48:1) [NL-18:1] d7 (IS)	898.8	577.5
771	TG(54:6) [NL-18:3]	TG [NL]	TG(48:1) [NL-18:1] d7 (IS)	896.8	601.5
772	TG(54:6) [NL-20:4]	TG [NL]	TG(48:1) [NL-18:1] d7 (IS)	896.8	575.5
773	TG(54:6) [NL-20:5]	TG [NL]	TG(48:1) [NL-18:1] d7 (IS)	896.8	577.5
774	TG(54:6) [NL-22:6]	TG [NL]	TG(48:1) [NL-18:1] d7 (IS)	896.8	551.5
775	TG(54:7) [NL-20:5]	TG [NL]	TG(48:1) [NL-18:1] d7 (IS)	894.8	575.5
776	TG(54:7) [NL-22:6]	TG [NL]	TG(48:1) [NL-18:1] d7 (IS)	894.8	549.5
777	TG(56:6) [NL-20:4]	TG [NL]	TG(48:1) [NL-18:1] d7 (IS)	924.8	603.5
778	TG(56:6) [NL-22:5]	TG [NL]	TG(48:1) [NL-18:1] d7 (IS)	924.8	577.5
779	TG(56:7) [NL-20:4]	TG [NL]	TG(48:1) [NL-18:1] d7 (IS)	922.8	601.5
780	TG(56:7) [NL-20:5]	TG [NL]	TG(48:1) [NL-18:1] d7 (IS)	922.8	603.5
781	TG(56:7) [NL-22:5]	TG [NL]	TG(48:1) [NL-18:1] d7 (IS)	922.8	575.5
782	TG(56:7) [NL-22:6]	TG [NL]	TG(48:1) [NL-18:1] d7 (IS)	922.8	577.5
783	TG(56:8) [NL-20:4]	TG [NL]	TG(48:1) [NL-18:1] d7 (IS)	920.8	599.5
784	TG(56:8) [NL-20:5]	TG [NL]	TG(48:1) [NL-18:1] d7 (IS)	920.8	601.5
785	TG(56:8) [NL-22:6]	TG [NL]	TG(48:1) [NL-18:1] d7 (IS)	920.8	575.5
786	TG(56:9) [NL-22:6]	TG [NL]	TG(48:1) [NL-18:1] d7 (IS)	918.8	573.5
787	TG(58:10) [NL-22:6]	TG [NL]	TG(48:1) [NL-18:1] d7 (IS)	944.9	599.5
788	TG(58:8) [NL-22:6]	TG [NL]	TG(48:1) [NL-18:1] d7 (IS)	948.8	603.5
789	TG(58:9) [NL-22:6]	TG [NL]	TG(48:1) [NL-18:1] d7 (IS)	946.9	601.5
790	TG(O-50:1) [NL-15:0]	TG(O) [NL]	TG(48:1) [NL-18:1] d7 (IS)	836.8	577.5
791	TG(O-50:1) [NL-16:0]	TG(O) [NL]	TG(48:1) [NL-18:1] d7 (IS)	836.8	563.5
792	TG(O-50:1) [NL-17:1]	TG(O) [NL]	TG(48:1) [NL-18:1] d7 (IS)	836.8	551.5
793	TG(O-50:1) [NL-18:1]	TG(O) [NL]	TG(48:1) [NL-18:1] d7 (IS)	836.8	537.5
794	TG(O-50:2) [NL-16:1]	TG(O) [NL]	TG(48:1) [NL-18:1] d7 (IS)	834.8	563.5
795	TG(O-50:2) [NL-18:1]	TG(O) [NL]	TG(48:1) [NL-18:1] d7 (IS)	834.8	535.5
796	TG(O-50:2) [NL-18:2]	TG(O) [NL]	TG(48:1) [NL-18:1] d7 (IS)	834.8	537.5
797	TG(O-50:3) [NL-18:2]	TG(O) [NL]	TG(48:1) [NL-18:1] d7 (IS)	832.8	535.5
798	TG(O-52:0) [NL-16:0]	TG(O) [NL]	TG(48:1) [NL-18:1] d7 (IS)	866.8	593.5
799	TG(O-52:1) [NL-16:0]	TG(O) [NL]	TG(48:1) [NL-18:1] d7 (IS)	864.8	591.5
800	TG(O-52:1) [NL-18:1]	TG(O) [NL]	TG(48:1) [NL-18:1] d7 (IS)	864.8	565.5
801	TG(O-52:2) [NL-16:0]	TG(O) [NL]	TG(48:1) [NL-18:1] d7 (IS)	862.8	589.5
802	TG(O-52:2) [NL-17:1]	TG(O) [NL]	TG(48:1) [NL-18:1] d7 (IS)	862.8	577.5
803	TG(O-54:2) [NL-18:1]	TG(O) [NL]	TG(48:1) [NL-18:1] d7 (IS)	890.8	591.5
804	TG(O-54:3) [NL-17:1]	TG(O) [NL]	TG(48:1) [NL-18:1] d7 (IS)	888.8	603.5
805	TG(O-54:3) [NL-18:1]	TG(O) [NL]	TG(48:1) [NL-18:1] d7 (IS)	888.8	589.5
806	TG(O-54:4) [NL-17:1]	TG(O) [NL]	TG(48:1) [NL-18:1] d7 (IS)	886.8	601.5
807	TG(O-54:4) [NL-18:2]	TG(O) [NL]	TG(48:1) [NL-18:1] d7 (IS)	886.8	589.5
808	TG(O-52:2) [NL-18:1]	TG(O) [NL]	TG(48:1) [NL-18:1] d7 (IS)	862.8	563.5
809	Ubiquinone	Ubiquinone	TG(48:1) [NL-18:1] d7 (IS)	880.7	197
810	CE(18:2) [+OH]	OxSpecies	CE 18:0-d6 (IS)	682.6	369.3
811	CE(20:4) [+OH]	OxSpecies	CE 18:0-d6 (IS)	706.6	369.3
812	CE(22:6) [+OH]	OxSpecies	CE 18:0-d6 (IS)	730.6	369.3
813	LPC(18:2) [+OH]	OxSpecies	LPC(18:1) d7 (IS)	536.3	184.1
814	LPC(20:4) [+OH]	OxSpecies	LPC(18:1) d7 (IS)	560.3	184.1
815	LPC(22:6) [+OH]	OxSpecies	LPC(18:1) d7 (IS)	584.3	184.1
816	PC(34:2) [+OH]	OxSpecies	PC(15:0_18:1) d7 (IS)	774.6	184.1
817	PC(36:4) [+OH]	OxSpecies	PC(15:0_18:1) d7 (IS)	798.6	184.1
818	PC(38:6) [+OH]	OxSpecies	PC(15:0_18:1) d7 (IS)	822.6	184.1
For the spelling out of lipid abbreviations, see Figure 1.

### Sheet: Supplementary Table 9
Supplementary Table 9. Participant characteristics for full sample at study baseline.
	All (n=20)	CN (n=11)	MCI (n=9)
Age, years	64.3 (6.3)	64.9 (7.9)	63.4 (4.0)
Female Sex	15 (75%)	9 (81.8%)	6 (66.7%)
Black race	7 (35%)	2 (18.2%)	5 (55.6%)
APOE Ɛ4-positive	6 (31.6%)	2 (20%)^	4 (44.4%)
Education, years	16.1 (2.5)	16.5 (2.3)	15.7 (2.9)
BMI, kg/m2	28.4 (5.7)	26.9 (6.2)	30.3 (4.7)
MMSE	28.7 (1.1)	28.9 (1.0)	28.3 (1.2)
Glucose, mg/dL	97.6 (18.3)	93.9 (11.4)	102.1 (24.4)
BHB, mmol/L	0.23 (0.27)	0.35 (0.31)+	0.1 (0.14)+
Insulin, μIU/mL	8.3 (6.1)	5.2 (3.4)+	12.0 (6.8)+
HbA1c, %	5.9 (0.3)	5.9 (0.2)	6.1 (0.4)
Total Chol, mg/dL	215.2 (43.7)	200.5 (42.1)	233.2 (40.6)
HDL Chol, mg/dL	67.4 (25.8)	69.5 (25.8)	64.8 (27.1)
VLDL Chol, mg/dL	20.0 (11.1)	15.2 (6.2)+	25.8 (13.2)+
LDL Chol, mg/dL	121.5 (41.2)	104.1 (45.6)+	142.7 (24.2)+
Triglycerides, mg/dL	99.8 (55.7)	75.5 (30.5)+	129.4 (66.4)+
Table values are mean (SD) or N (%). +Denotes a difference between cognitively normal (CN) and mild cognitive impairment (MCI), p<0.05, using T-test for continuous and Fisher’s exact test for categorical variables. ^APOE genotype information unavailable for one participant. MMSE = mini mental status exam score, BMI = body mass index, BHB = beta-hydroxybutyrate, HbA1c = hemoglobin A1c.
